# Abnormalities in core AD biomarkers precede inflammatory and glial markers in CSF in Autosomal Dominant Alzheimer’s Disease

**DOI:** 10.64898/2026.03.31.26349851

**Authors:** Wenjing Lin, Aleksandra Beric, Julie K. Wisch, Bryce Baker, Gina Jerome, Matthew Minton, Sam Preminger, Jennifer Stauber, Suzanne E. Schindler, Jeffrey L. Dage, Ricardo Allegri, David Aguillon, Tammie Benzinger, Jasmeer Chhatwal, Alisha Daniels, Gregory S. Day, Emma Devenney, Nick C. Fox, Alison Goate, Brian A. Gordon, Nicolas R. Barthélemy, Jason Hassenstab, Edward Huey, Takeshi Ikeuchi, Suman Jayadev, Mathias Jucker, Takanobu Ishiguro, Jae-Hong Lee, Allan I. Levey, Johannes Levin, John C Morris, Richard J. Perrin, Alan Renton, Jee Hoon Roh, Chengjie Xiong, Randall J. Bateman, Beau M. Ances, Carlos Cruchaga, Celeste M. Karch, Charlene Supnet-Bell, Jorge Llibre-Guerra, Eric McDade, Dominantly Inherited Alzheimer Network, Laura Ibanez

## Abstract

**BACKGROUND:** Increasing evidence suggests that accurate prediction of Alzheimer’s disease (AD) symptom onset requires more than amyloid- and tau-centric biomarkers such as cerebrospinal fluid (CSF) Aβ42/40, total tau and p-tau181 and plasma p-tau217. Autosomal dominant AD (ADAD), caused by pathogenic *PSEN1, PSEN2* and *APP* mutations with predictable age at symptom onset, presents a unique opportunity to characterize the chronological changes in proteins beyond amyloid and tau and clarify them as early biomarkers of disease onset or as biomarkers related to disease staging and progression monitoring.

**METHODS:** We measured 972 CSF samples corresponding to 484 participants of the Dominantly Inherited Alzheimer Disease Network (DIAN) using the NULISASeq 120 CNS Disease Panel. We first benchmarked the technology against gold-standard measurements followed by the identification of proteins that were differentially abundant in relation to mutation status and symptomatology. Next, we determined the chronological emergence of protein changes in relation to the estimated years to onset (EYO). Finally, we assessed whether specific protein measures improved the prediction of EYO in the ADAD.

**FINDINGS:** NULISA measurements were comparable to those previously published. We demonstrated that known early alterations in CSF amyloid and tau were followed by inflammatory and neurodegenerative responses suggesting that clinical manifestation of AD happens before the inflammatory processes is fully developed. Finally, we found a multi-protein composite approach for predicting EYO that outperformed single biomarker values.

**INTERPRETATION:** Our results suggest that the main CSF proteomic landscape changes in ADAD are due to the presence of a pathogenic mutation and occur prior to symptom onset. Improved performance of multi-protein composite to predict EYO compared to single biomarker values highlights the added value of multiplex proteomic signatures for biomarker panel development.

**FUNDING:** National Institute on Aging, Alzheimer’s Association, German Center for Neurodegenerative Diseases, Raul Carrea Institute for Neurological Research, Japan Agency for Medical Research and Development, Ministry of Health & Welfare and Ministry of Science and ICT, Republic of Korea, Spanish Institute of Health Carlos III.

## Supplementary Tables for "Abnormalities in core AD biomarkers precede inflammatory and glial markers in CSF in Autosomal Dominant Alzheimer’s Disease"

### Sheet: SuppTable1
SuplementaryTable1. Benchmarking of NULISA CSF measurements and immunoassay, MS for established and emerging AD biomarkers
	Quantification Method	N	ρ	p
Aβ40	Lumipulse	972	0.84	1.09e-264
Aβ40	IP-MS	588	0.84	2.11117e-159
Aβ42	Lumipulse	972	0.88	1.98E-323
Aβ42	IP-MS	588	0.87	2.58496e-185
Aβ42 / Aβ40	Lumipulse	972	0.866527	5.47606e-295
Aβ42 / Aβ40	IP-MS	588	0.880802	1.78766e-190
total tau	Lumipulse	972	0.83	4.38e-222
p-tau181	Lumipulse	972	0.92	<2.2E-308
p-tau181	IP-MS	674	0.91	4.41e-258
p-tau217	IP-MS	674	0.91	6.78e-253
SNAP25	SMC	942	0.401606	9.64174e-38
NRGN	SMC	942	0.77	5.79772e-188
YKL40	MicroVue	942	0.9	<2.2E-308
VILIP1	SMC	942	0.696983	8.99476e-138
sTREM2	Immunassay	201	0.88	8.3351e-67

### Sheet: SuppTable2
SuplementaryTable2. Results of differential abundance analyses of NULISA data
MC = mutation carriers; NC = mutation non-carriers; sMC = symptomatic MCs; aMC = asymptomatic MC
	MC vs NC		sMC vs aMC		PSEN1vsNC		PSEN2vsNC		APPvsNC
Protein	estimate	p value	estimate	p value	estimate	p value	estimate	p value	estimate	p value
Aβ42 / Aβ40	-0.67	5.83715e-16	-0.21009	0.147349	-0.782226	4.79863e-19	-0.515179	8.36832e-05	0.648263	0.00165617
ACHE	0.25	0.00550538	0.345213	0.0333769	0.226322	0.0172152	0.184189	0.361959	0.207906	0.00371895
AGRN	0.1	0.292425	-0.0153509	0.928853	0.0502937	0.624882	0.236595	0.315938	0.195448	0.12187
ANXA5	0.23	0.014575	0.139206	0.396838	0.174636	0.0904455	0.501496	0.0302074	0.420455	0.0067755
APOE	0.23	0.014841	-0.0280097	0.867732	0.191211	0.0539807	0.143506	0.531527	0.109952	0.00436973
APOE4	-0.08	0.418079	0.229574	0.1887	-0.110205	0.28697	0.0518197	0.826239	-0.010424	0.967488
ARSA	-0.04	0.721371	-0.0128182	0.942731	-0.041148	0.718801	-0.138927	0.593616	0.0795709	0.78149
Aβ38	-0.24	0.0146363	0.190571	0.29918	-0.42264	1.63577e-05	-0.0559154	0.798753	0.0251039	0.035895
Aβ40	-0.11	0.29396	-0.055098	0.756902	-0.0515904	0.603586	-0.0960945	0.68738	0.0615775	0.00945425
Aβ42	-0.56	8.82926e-10	-0.144568	0.331266	-0.60567	2.20076e-10	-0.468021	0.0224756	0.447376	0.000559702
BACE1	0.28	0.00353534	0.014426	0.931175	0.277649	0.00509412	0.127573	0.58223	-0.0886151	0.0675335
BASP1	0	0.991668	0.148285	0.407537	-0.0482156	0.661533	0.239626	0.329882	0.192468	0.702142
BDNF	-0.04	0.712647	-0.0881433	0.621269	0.0252395	0.81898	-0.498876	0.0346638	0.378891	0.583176
CALB2	0.28	0.00315962	0.196478	0.238852	0.250545	0.00964485	0.417356	0.076364	0.372059	0.0466494
CCL11	0.16	0.0890134	0.256548	0.125651	0.170958	0.0816387	0.00342472	0.987091	-0.00171669	0.157961
CCL13	-0.12	0.206734	0.00501917	0.977869	-0.177267	0.0874977	0.110127	0.597905	0.0735687	0.613761
CCL17	0.04	0.629255	0.162866	0.28707	0.0303382	0.755036	-0.015609	0.948306	0.00301945	0.168543
CCL2	0.12	0.17749	-0.172657	0.261577	0.124501	0.190723	0.0823991	0.693053	0.0607792	0.168284
CCL22	0.2	0.0400925	0.256061	0.142058	0.193253	0.0558201	0.500104	0.0171051	0.452412	0.437229
CCL26	0.21	0.0264236	0.196453	0.213754	0.160664	0.105375	0.271631	0.267066	0.240982	0.0059243
CCL3	0.45	1.18973e-07	0.43405	0.00268931	0.510281	7.69179e-09	0.462947	0.0210001	0.45682	0.0509042
CCL4	0.01	0.901079	0.280882	0.122796	0.0130287	0.905389	0.080187	0.736111	-0.0475959	0.670668
CD40LG	0.01	0.916759	-0.147712	0.386426	0.0889169	0.386958	-0.142269	0.518965	0.120093	0.237567
CD63	0.35	8.3766e-05	0.191045	0.236102	0.304822	0.00108372	0.539815	0.00902985	0.509222	0.0016378
CHI3L1	0.36	4.30068e-06	0.425479	0.00171721	0.342376	3.2817e-05	0.37057	0.0390404	-0.404454	0.000475354
CHIT1	0.38	9.85202e-05	0.568893	0.00216173	0.381021	0.00033188	0.389585	0.0262083	0.432341	0.00160442
CNTN2	0.15	0.122724	0.00543976	0.973972	0.0967847	0.329088	0.126597	0.576366	-0.0913277	0.0207814
CRH	-0.01	0.909969	-0.115767	0.521692	-0.0971528	0.329111	0.159011	0.526275	-0.121759	0.210174
CRP	0.02	0.826228	0.0197801	0.907664	0.00172264	0.986748	0.144861	0.535999	-0.10286	0.869084
CSF2	0.26	0.00766626	0.123091	0.47889	0.210012	0.0431503	0.418662	0.080958	0.371695	0.00681314
CST3	0.05	0.610232	0.190638	0.259781	0.046648	0.666232	0.272668	0.258001	0.250978	0.985209
CX3CL1	0.13	0.196323	-0.217091	0.200217	0.106919	0.289947	0.126435	0.599823	-0.0814089	0.299528
CXCL1	0.1	0.26448	0.168749	0.295707	0.100652	0.29585	0.575018	0.0182713	0.422797	0.823602
CXCL10	0.11	0.218053	0.0481463	0.765515	0.143474	0.138763	0.211862	0.358619	0.202376	0.936392
CXCL8	0.23	0.0114758	0.117667	0.453233	0.265382	0.00524584	0.441479	0.0637968	0.386158	0.447508
ENO2	0.41	6.72217e-06	0.345387	0.0321399	0.435356	3.16337e-06	0.257871	0.207336	0.311643	0.0133713
FABP3	0.57	1.1137e-11	0.575303	6.60301e-05	0.601912	2.14738e-11	0.551537	0.00450678	0.442955	0.000595987
FCN2	0.22	0.0296777	0.230061	0.19497	0.165829	0.105428	0.521241	0.0243007	0.4011	0.031599
FGF2	-0.07	0.541181	-0.259805	0.176338	-0.0434687	0.700512	-0.171677	0.51482	0.124803	0.889542
FLT1	0.28	0.00374624	0.0110374	0.950231	0.266618	0.00711894	0.252167	0.247703	0.294794	0.029675
FOLR1	0.22	0.0304078	-0.00826955	0.962909	0.248119	0.019645	0.227764	0.339264	0.212087	0.638912
GDF15	0.13	0.174754	-0.114097	0.511962	0.110187	0.269536	0.321017	0.13482	0.32887	0.352959
GDI1	0.41	5.9403e-06	0.483685	0.0024167	0.459363	1.12641e-06	0.245044	0.223448	0.260715	0.077061
GDNF	0.07	0.494912	0.297612	0.119476	0.0501267	0.643793	-0.0664258	0.747199	0.0483684	0.190592
GFAP	0.5	1.57452e-09	0.427798	0.00237057	0.49671	8.15377e-09	0.853841	3.14734e-05	0.585709	0.00147826
GOT1	0.37	0.000110525	0.220589	0.206239	0.408642	4.55641e-05	0.105137	0.636795	0.0691823	0.0311578
HBA1	-0.03	0.817316	-0.0974457	0.605442	0.00784954	0.947407	-0.126891	0.6466	0.0634046	0.662981
HTT	0.26	0.00954132	0.26107	0.148707	0.248803	0.0174645	0.171954	0.474402	0.0905614	0.00966357
ICAM1	0.16	0.104643	0.397127	0.0193831	0.195848	0.0442085	0.325713	0.156121	0.356477	0.603588
IFNG	0.05	0.581565	-0.245579	0.160166	0.0740683	0.469621	0.00518378	0.981347	-0.00261357	0.749542
IGF1R	0.29	0.00149077	0.114276	0.48467	0.262741	0.0060026	0.338625	0.121056	0.349617	0.0168271
IGFBP7	-0.04	0.696129	-0.127812	0.460551	-0.0537125	0.595694	0.288964	0.18664	0.3483	0.722514
IL10	0.1	0.24843	0.0545871	0.747069	0.135492	0.156212	0.215803	0.283139	0.26438	0.938611
IL12p70	0.11	0.277775	-0.238662	0.168817	0.0716347	0.483109	0.201614	0.393405	0.174588	0.192337
IL13	-0.02	0.842981	0.148094	0.416179	-0.0490292	0.64707	0.333393	0.150659	0.352342	0.941318
IL15	0.26	0.00498958	0.17119	0.284632	0.193657	0.04329	0.507239	0.0195147	0.464436	0.0031774
IL16	0.34	0.00021036	0.431792	0.00780898	0.32696	0.000659217	0.605779	0.00504483	0.431123	0.0314863
IL17A	0.2	0.0422295	0.113474	0.541539	0.207188	0.056448	0.0895004	0.694009	0.0591328	0.0981714
IL18	0.25	0.0119958	0.344495	0.0444648	0.267292	0.00926149	0.152829	0.514946	0.120325	0.12447
IL1B	-0.13	0.160045	0.152279	0.310043	-0.12447	0.231987	-0.0660207	0.794822	0.0314844	0.31723
IL2	-0.03	0.758901	-0.0830619	0.635823	-0.0509392	0.632446	0.0847186	0.712208	-0.0539391	0.617537
IL33	0.08	0.399775	-0.156781	0.390271	0.126744	0.240216	-0.206366	0.369266	-0.185517	0.693395
IL4	-0.1	0.325955	0.0870471	0.60593	-0.0150019	0.883594	-0.17564	0.462477	0.144345	0.0163573
IL5	0.1	0.319518	-0.0710384	0.668353	0.0508906	0.619336	0.12372	0.59133	0.0726633	0.128921
IL6	-0.13	0.171092	0.0934238	0.579329	-0.165547	0.113119	0.255394	0.292352	0.221656	0.460073
IL6R	0.06	0.543724	0.173251	0.338871	0.0430715	0.68	0.131046	0.555911	0.0999437	0.541447
IL7	0.09	0.352962	-0.0335513	0.850342	0.086076	0.401378	0.24067	0.284045	0.245629	0.424268
IL9	0.05	0.620076	-0.0666592	0.691459	0.00901352	0.924418	-0.0398111	0.851373	-0.00862323	0.117176
KDR	0.03	0.783881	-0.14886	0.448446	0.0356886	0.749214	0.191982	0.365198	0.209312	0.765475
KLK6	0.25	0.00857524	-0.0624752	0.675635	0.186638	0.0686667	0.594299	0.0281687	0.390227	0.0398202
MAPT	0.84	5.99912e-24	0.533135	0.000172782	0.914874	2.07626e-25	0.621026	0.000142327	0.438546	1.1086e-06
MDH1	0.41	6.63632e-06	0.366925	0.0244896	0.430883	7.854e-06	0.239711	0.254253	0.235751	0.00712613
MME	0.03	0.795805	0.0189586	0.917101	0.0348047	0.741339	0.0494906	0.823972	0.0126027	0.704794
MSLN	0.09	0.348295	0.349036	0.0525506	0.100106	0.329404	0.0654561	0.775515	-0.0352729	0.991696
NEFH	0.23	0.00326057	0.676969	7.79753e-07	0.257891	0.00191214	0.246457	0.131984	0.33465	0.41902
NFL	0.51	7.10857e-14	0.825313	2.25586e-12	0.537215	1.75691e-13	0.488346	0.000158661	0.468732	7.47371e-06
NGF	0.25	0.00963869	0.07145	0.669827	0.23575	0.0169088	0.213293	0.362132	0.213177	0.0466808
NPTX1	0.01	0.914782	-0.162444	0.369342	-0.0223384	0.832009	-0.150323	0.539346	0.104001	0.311971
NPTX2	-0.07	0.491422	-0.257895	0.145233	-0.0933856	0.379907	-0.217904	0.372233	0.178942	0.988011
NPTXR	-0.02	0.87631	-0.219341	0.213032	-0.0451123	0.676475	-0.141065	0.585916	-0.0765483	0.737269
NPY	-0.03	0.760052	0.0336247	0.846541	-0.0772458	0.455862	0.0636445	0.800204	0.0303786	0.619905
NRGN	0.59	3.43576e-10	0.371872	0.0372326	0.684237	4.36977e-12	0.273662	0.121124	0.291224	0.0292671
Oligo-SNCA	0.01	0.941611	-0.0760427	0.676388	0.0140709	0.890049	0.0455604	0.826455	-0.0121678	0.908372
PARK7	0.25	0.00794164	0.113921	0.503223	0.235247	0.0175019	0.277375	0.210767	0.294216	0.0522424
PDGFRB	0.14	0.163314	0.137671	0.428944	0.108242	0.301645	0.22217	0.344673	-0.212963	0.144561
PDLIM5	-0.03	0.733528	0.152078	0.368496	-0.027301	0.78296	0.0661357	0.757885	0.0435316	0.609528
PGF	0.08	0.34442	0.056791	0.699364	0.0406866	0.643281	0.622899	0.00153269	0.477377	0.678404
PGK1	0.3	0.0023488	0.547938	0.00358577	0.312347	0.00233541	0.381116	0.0332327	0.385112	0.0520461
POSTN	0.16	0.0901669	0.369122	0.0253049	0.140409	0.151502	0.591577	0.00634144	0.465121	0.837111
PRDX6	0.1	0.356599	0.113508	0.548585	0.146959	0.204179	-0.0930054	0.726997	-0.0490785	0.871622
PSEN1	0.37	0.000394151	0.323334	0.0792203	0.465479	1.90645e-06	0.195643	0.376009	0.163669	0.108235
pSNCA-129	0.41	1.13945e-05	0.0626424	0.705667	0.375906	0.000474594	0.292997	0.208988	0.271101	0.0449679
pTau-181	0.91	1.77125e-32	0.603347	3.02405e-06	1.01307	1.44659e-34	0.669713	2.01884e-07	0.61969	2.86005e-10
pTau-217	1.02	1.19574e-41	0.42818	0.000620158	1.12731	1.29566e-44	0.776178	1.36107e-10	0.679158	2.67556e-13
pTau-231	0.98	4.93369e-38	0.440406	0.000558725	1.08755	6.73814e-41	0.69737	1.20131e-08	0.650157	3.33206e-12
pTDP43-409	0.04	0.637573	-0.0412007	0.807985	0.0573174	0.563859	0.227277	0.309569	0.213052	0.500103
PTN	0.2	0.0394508	-0.00984294	0.956748	0.22892	0.0284483	-0.0305393	0.884076	0.00658987	0.139424
REST	0.05	0.600799	0.198873	0.257616	0.0361942	0.722227	0.0925743	0.672571	0.0544266	0.463877
RUVBL2	0	0.967664	0.0659647	0.728171	-0.000196114	0.998628	-0.128356	0.611449	0.0781404	0.666391
S100A12	-0.08	0.447879	-0.039978	0.829392	-0.0317237	0.7556	-0.516539	0.0260694	-0.464646	0.958345
S100B	0.23	0.0161803	0.332511	0.0479783	0.187226	0.0522024	0.365909	0.112014	0.361407	0.0147911
SAA1	0	0.984973	-0.14966	0.411459	0.00552654	0.959666	-0.0564361	0.806077	-0.0179722	0.673789
SFRP1	0.16	0.0959347	0.278582	0.105598	0.177852	0.0658463	-0.116934	0.596485	0.0862483	0.20365
SFTPD	-0.02	0.818859	0.204654	0.256408	-0.0326443	0.754451	-0.225069	0.316096	0.223513	0.512794
SLIT2	0.52	6.43299e-09	0.148498	0.368687	0.579102	4.2604e-10	0.306158	0.10641	0.336846	0.0210174
SMOC1	0.84	7.94332e-23	0.284253	0.0621284	0.903971	5.29521e-25	0.580439	0.000552007	0.454896	1.70165e-06
SNAP25	0.24	0.0116278	0.101839	0.557026	0.200956	0.0434325	0.222226	0.330034	0.217799	0.0105779
SNCA	0.31	0.00176864	0.437998	0.0158961	0.312836	0.00243013	0.270342	0.21121	0.302277	0.0593739
SNCB	0.48	2.1848e-07	0.701358	4.36601e-05	0.493642	4.30071e-07	0.496059	0.00866658	-0.332241	0.00219011
SOD1	0.37	0.000113274	0.14414	0.393066	0.374448	0.000156807	0.227471	0.304385	0.235432	0.0192913
SQSTM1	0.26	0.00414576	0.0770168	0.627501	0.237065	0.0144	0.315312	0.170373	0.373981	0.028935
TAFA5	0.1	0.312645	0.007896	0.963125	0.0688275	0.497405	0.0883559	0.718108	0.0603955	0.225926
TARDBP	0.14	0.168895	0.155359	0.400952	0.146123	0.16474	0.0593467	0.802028	-0.0242399	0.191654
TEK	0.03	0.765889	0.0138843	0.934077	0.000836536	0.993337	0.300411	0.218339	0.309005	0.801714
TIMP3	0.38	4.91529e-05	0.0654881	0.686259	0.395469	3.98813e-05	0.174833	0.430434	-0.169189	0.0224235
TNF	0.3	0.00148692	0.1805	0.286746	0.35592	0.000173828	0.231968	0.283992	0.248303	0.307209
TREM1	0.39	3.87564e-05	0.180996	0.248421	0.473437	3.7915e-06	0.356746	0.130098	0.36169	0.361707
TREM2	0.31	0.000543453	0.225596	0.156665	0.305889	0.00113299	0.270108	0.19331	0.324094	0.0133767
UCHL1	0.51	2.35957e-09	0.847	3.21562e-08	0.525309	3.14e-09	0.552261	0.00116687	-0.532914	0.000295403
VCAM1	0.45	2.08779e-06	0.238451	0.131524	0.420877	2.68563e-05	0.601974	0.0132394	0.43353	0.00216773
VEGFA	0.11	0.244589	-0.0580333	0.738849	0.0526256	0.609474	0.258067	0.269834	0.245467	0.0786231
VEGFD	-0.15	0.121772	0.239346	0.174802	-0.13182	0.207812	-0.292055	0.207988	0.273251	0.194481
VGF	0.23	0.0158988	0.220257	0.208742	0.213732	0.0403009	0.462846	0.0347957	0.413509	0.118707
VSNL1	0.47	2.5065e-07	0.341923	0.0345356	0.479987	5.10884e-07	0.497053	0.0222939	0.419171	0.00986405
YWHAG / NPTX2	0.17	0.115	0.270065	0.16221	0.173456	0.134642	0.359339	0.205175	0.188935	0.315745
YWHAG	0.21	0.05	0.250467	0.179785	0.20549	0.0634171	0.254848	0.364701	0.156225	0.379401
YWHAZ	0.16	0.0957337	0.413569	0.0121137	0.178564	0.0789069	-0.174904	0.471919	0.146741	0.199305

### Sheet: SuppTable3
SuplementaryTable3. Estimated age to/at onset when each protein reaches 50% abnormality
Biomarker	EYO
pTau-217	-14.3216
Aβ42 / Aβ40	-12.8571
pTau-231	-11.7085
pTau-181	-10.7035
MAPT	-9.8995
CHIT1	-6.0804
NFL	-3.86935
FABP3	-2.66332
GFAP	-2.46231
SMOC1	-2.26131
UCHL1	-1.05528
CHI3L1	0.150754
SNCB	1.15578
TREM1	1.15578
CCL3	1.35678
NEFH	3.76884
TREM2	4.77387
POSTN	4.97487
PGK1	5.17588
GDI1	5.57789
IL16	7.98995
IL18	10
MDH1	10

### Sheet: SuppTable4
SuplementaryTable4. Correlation matrix of all the proteins that reach 50% abnormality
	pTau-217	pTau-231	pTau-181	MAPT	Aβ42 / Aβ40	CHIT1	NEFL	FABP3	GFAP	SMOC1	UCHL1	CHI3L1	SNCB	CCL3	TREM1	NEFH	PGK1	POSTN	TREM2	GDI1	IL16	IL18	MDH1
pTau-217	1	0.993827	0.986425	0.93948	-0.684641	0.297002	0.761538	0.817179	0.702732	0.796348	0.715539	0.734749	0.775131	0.658213	0.582583	0.546152	0.654387	0.491967	0.575267	0.602676	0.606416	0.421637	0.697942
pTau-231	0.993827	1	0.990732	0.945824	-0.680723	0.297539	0.772662	0.83433	0.717754	0.811989	0.724515	0.750884	0.787284	0.679718	0.591399	0.556798	0.664554	0.509021	0.599965	0.614826	0.626763	0.437011	0.720412
pTau-181	0.986425	0.990732	1	0.967699	-0.646103	0.284587	0.775143	0.864424	0.719302	0.809525	0.749789	0.76965	0.823797	0.684867	0.593648	0.556875	0.696687	0.510372	0.608856	0.637386	0.640165	0.437909	0.758539
MAPT	0.93948	0.945824	0.967699	1	-0.578334	0.262682	0.733571	0.917884	0.698049	0.828638	0.782914	0.771407	0.899044	0.660118	0.570435	0.522215	0.74876	0.523851	0.638292	0.69227	0.655539	0.440397	0.850193
Aβ42 / Aβ40	-0.684641	-0.680723	-0.646103	-0.578334	1	-0.333598	-0.563241	-0.517175	-0.439815	-0.56674	-0.461228	-0.540567	-0.445573	-0.47818	-0.396358	-0.417263	-0.412626	-0.372187	-0.344666	-0.38461	-0.391903	-0.268627	-0.407838
CHIT1	0.297002	0.297539	0.284587	0.262682	-0.333598	1	0.302121	0.311266	0.234653	0.300387	0.220228	0.269907	0.210992	0.286561	0.187624	0.246994	0.237905	0.225442	0.262298	0.265899	0.279045	0.232051	0.225853
NEFL	0.761538	0.772662	0.775143	0.733571	-0.563241	0.302121	1	0.773497	0.746151	0.699459	0.726319	0.797014	0.684057	0.72766	0.588333	0.869287	0.616958	0.537058	0.606686	0.562953	0.721042	0.544989	0.624515
FABP3	0.817179	0.83433	0.864424	0.917884	-0.517175	0.311266	0.773497	1	0.749901	0.795491	0.790034	0.839724	0.899911	0.723747	0.576698	0.601455	0.785486	0.61985	0.739379	0.703088	0.763211	0.54055	0.905278
GFAP	0.702732	0.717754	0.719302	0.698049	-0.439815	0.234653	0.746151	0.749901	1	0.70646	0.644367	0.697678	0.683493	0.692389	0.505804	0.639201	0.592624	0.621589	0.699958	0.495896	0.740441	0.566681	0.70349
SMOC1	0.796348	0.811989	0.809525	0.828638	-0.56674	0.300387	0.699459	0.795491	0.70646	1	0.676866	0.705512	0.786261	0.613675	0.501954	0.52555	0.69223	0.501715	0.639307	0.634104	0.695543	0.473693	0.761942
UCHL1	0.715539	0.724515	0.749789	0.782914	-0.461228	0.220228	0.726319	0.790034	0.644367	0.676866	1	0.733577	0.803236	0.636813	0.506136	0.618487	0.7168	0.508203	0.577688	0.696019	0.656756	0.407076	0.738625
CHI3L1	0.734749	0.750884	0.76965	0.771407	-0.540567	0.269907	0.797014	0.839724	0.697678	0.705512	0.733577	1	0.741656	0.766671	0.579131	0.649875	0.686073	0.566076	0.656644	0.605199	0.724764	0.506296	0.777716
SNCB	0.775131	0.787284	0.823797	0.899044	-0.445573	0.210992	0.684057	0.899911	0.683493	0.786261	0.803236	0.741656	1	0.640297	0.519342	0.510274	0.80049	0.550493	0.657625	0.727309	0.699357	0.460719	0.862617
CCL3	0.658213	0.679718	0.684867	0.660118	-0.47818	0.286561	0.72766	0.723747	0.692389	0.613675	0.636813	0.766671	0.640297	1	0.570014	0.599499	0.605339	0.539291	0.679825	0.531203	0.682228	0.505072	0.635351
TREM1	0.582583	0.591399	0.593648	0.570435	-0.396358	0.187624	0.588333	0.576698	0.505804	0.501954	0.506136	0.579131	0.519342	0.570014	1	0.462779	0.524787	0.50388	0.479412	0.409387	0.512936	0.38775	0.476985
NEFH	0.546152	0.556798	0.556875	0.522215	-0.417263	0.246994	0.869287	0.601455	0.639201	0.52555	0.618487	0.649875	0.510274	0.599499	0.462779	1	0.504113	0.462196	0.482258	0.433373	0.623418	0.531678	0.465977
PGK1	0.654387	0.664554	0.696687	0.74876	-0.412626	0.237905	0.616958	0.785486	0.592624	0.69223	0.7168	0.686073	0.80049	0.605339	0.524787	0.504113	1	0.531426	0.553907	0.725909	0.6628	0.521971	0.748894
POSTN	0.491967	0.509021	0.510372	0.523851	-0.372187	0.225442	0.537058	0.61985	0.621589	0.501715	0.508203	0.566076	0.550493	0.539291	0.50388	0.462196	0.531426	1	0.578902	0.455954	0.646458	0.475174	0.565759
TREM2	0.575267	0.599965	0.608856	0.638292	-0.344666	0.262298	0.606686	0.739379	0.699958	0.639307	0.577688	0.656644	0.657625	0.679825	0.479412	0.482258	0.553907	0.578902	1	0.497868	0.710274	0.445045	0.691191
GDI1	0.602676	0.614826	0.637386	0.69227	-0.38461	0.265899	0.562953	0.703088	0.495896	0.634104	0.696019	0.605199	0.727309	0.531203	0.409387	0.433373	0.725909	0.455954	0.497868	1	0.593275	0.368245	0.63958
IL16	0.606416	0.626763	0.640165	0.655539	-0.391903	0.279045	0.721042	0.763211	0.740441	0.695543	0.656756	0.724764	0.699357	0.682228	0.512936	0.623418	0.6628	0.646458	0.710274	0.593275	1	0.592348	0.698142
IL18	0.421637	0.437011	0.437909	0.440397	-0.268627	0.232051	0.544989	0.54055	0.566681	0.473693	0.407076	0.506296	0.460719	0.505072	0.38775	0.531678	0.521971	0.475174	0.445045	0.368245	0.592348	1	0.47112
MDH1	0.697942	0.720412	0.758539	0.850193	-0.407838	0.225853	0.624515	0.905278	0.70349	0.761942	0.738625	0.777716	0.862617	0.635351	0.476985	0.465977	0.748894	0.565759	0.691191	0.63958	0.698142	0.47112	1

### Sheet: SuppTable5
SuplementaryTable5. Gene Ontology Enrichment Analysis
ID	Description	GeneRatio	BgRatio	RichFactor	FoldEnrichment	zScore	pvalue	p.adjust	qvalue	geneID	Count
GO:0150076	neuroinflammatory response	5/20	87/18805	0.0574713	54.0374	16.1788	2.76943e-08	3.5698e-05	1.67915e-05	MAPT/APP/CCL3/TREM2/IL18	5
GO:0014002	astrocyte development	4/20	44/18805	0.0909091	85.4773	18.3051	1.22874e-07	6.69001e-05	3.14682e-05	MAPT/APP/GFAP/TREM2	4
GO:0002274	myeloid leukocyte activation	6/20	251/18805	0.0239044	22.4761	11.1766	1.7651e-07	6.69001e-05	3.14682e-05	MAPT/APP/CCL3/TREM2/IL16/IL18	6
GO:0001774	microglial cell activation	4/20	50/18805	0.08	75.22	17.1468	2.07603e-07	6.69001e-05	3.14682e-05	MAPT/APP/CCL3/TREM2	4
GO:0002269	leukocyte activation involved in inflammatory response	4/20	53/18805	0.0754717	70.9623	16.6423	2.63427e-07	6.79114e-05	3.1944e-05	MAPT/APP/CCL3/TREM2	4
GO:0061900	glial cell activation	4/20	59/18805	0.0677966	63.7458	15.7504	4.07763e-07	8.7601e-05	4.12055e-05	MAPT/APP/CCL3/TREM2	4
GO:0050729	positive regulation of inflammatory response	5/20	163/18805	0.0306748	28.842	11.6488	6.42125e-07	0.000118243	5.56187e-05	APP/CCL3/TREM2/IL16/IL18	5
GO:0019896	axonal transport of mitochondrion	3/20	18/18805	0.166667	156.708	21.5652	8.30953e-07	0.000119011	5.598e-05	MAPT/NEFL/UCHL1	3
GO:0150078	positive regulation of neuroinflammatory response	3/20	18/18805	0.166667	156.708	21.5652	8.30953e-07	0.000119011	5.598e-05	CCL3/TREM2/IL18	3
GO:0010970	transport along microtubule	5/20	181/18805	0.0276243	25.9738	11.0159	1.07783e-06	0.000138932	6.53504e-05	MAPT/APP/NEFL/UCHL1/NEFH	5
GO:0051897	positive regulation of phosphatidylinositol 3-kinase/protein kinase B signal transduction	5/20	190/18805	0.0263158	24.7434	10.733	1.3692e-06	0.000160446	7.54699e-05	APP/CHI3L1/CCL3/TREM2/IL18	5
GO:0008088	axo-dendritic transport	4/20	83/18805	0.0481928	45.3133	13.2017	1.61967e-06	0.000173979	8.18357e-05	MAPT/APP/NEFL/UCHL1	4
GO:0030705	cytoskeleton-dependent intracellular transport	5/20	207/18805	0.0241546	22.7114	10.2488	2.087e-06	0.000206934	9.73369e-05	MAPT/APP/NEFL/UCHL1/NEFH	5
GO:0048708	astrocyte differentiation	4/20	91/18805	0.043956	41.3297	12.5834	2.34286e-06	0.000212147	9.97888e-05	MAPT/APP/GFAP/TREM2	4
GO:0072384	organelle transport along microtubule	4/20	93/18805	0.0430108	40.4409	12.4412	2.55594e-06	0.000212147	9.97888e-05	MAPT/NEFL/UCHL1/NEFH	4
GO:0048143	astrocyte activation	3/20	26/18805	0.115385	108.49	17.8959	2.63332e-06	0.000212147	9.97888e-05	MAPT/APP/TREM2	3
GO:0099111	microtubule-based transport	5/20	226/18805	0.0221239	20.802	9.77207	3.20983e-06	0.000213554	0.000100451	MAPT/APP/NEFL/UCHL1/NEFH	5
GO:0050848	regulation of calcium-mediated signaling	4/20	99/18805	0.040404	37.9899	12.0405	3.28189e-06	0.000213554	0.000100451	MAPT/APP/CCL3/TREM2	4
GO:0034643	establishment of mitochondrion localization, microtubule-mediated	3/20	28/18805	0.107143	100.741	17.2335	3.31348e-06	0.000213554	0.000100451	MAPT/NEFL/UCHL1	3
GO:0047497	mitochondrion transport along microtubule	3/20	28/18805	0.107143	100.741	17.2335	3.31348e-06	0.000213554	0.000100451	MAPT/NEFL/UCHL1	3
GO:0032602	chemokine production	4/20	105/18805	0.0380952	35.819	11.6741	4.15052e-06	0.000243183	0.000114387	APP/POSTN/TREM2/IL18	4
GO:0032642	regulation of chemokine production	4/20	105/18805	0.0380952	35.819	11.6741	4.15052e-06	0.000243183	0.000114387	APP/POSTN/TREM2/IL18	4
GO:0010720	positive regulation of cell development	6/20	447/18805	0.0134228	12.6208	8.11357	5.09465e-06	0.000272274	0.000128072	MAPT/NEFL/GFAP/TREM2/GDI1/IL18	6
GO:0042116	macrophage activation	4/20	113/18805	0.0353982	33.2832	11.2311	5.56012e-06	0.000272274	0.000128072	MAPT/APP/CCL3/TREM2	4
GO:0051960	regulation of nervous system development	6/20	454/18805	0.0132159	12.4262	8.04146	5.57008e-06	0.000272274	0.000128072	MAPT/APP/NEFL/GFAP/TREM2/GDI1	6
GO:0043523	regulation of neuron apoptotic process	5/20	255/18805	0.0196078	18.4363	9.14716	5.78663e-06	0.000272274	0.000128072	APP/NEFL/SNCB/CCL3/TREM2	5
GO:0007409	axonogenesis	6/20	459/18805	0.0130719	12.2908	7.99092	5.93134e-06	0.000272274	0.000128072	MAPT/APP/NEFL/UCHL1/NEFH/GDI1	6
GO:0051654	establishment of mitochondrion localization	3/20	34/18805	0.0882353	82.9632	15.6081	6.02788e-06	0.000272274	0.000128072	MAPT/NEFL/UCHL1	3
GO:1901136	carbohydrate derivative catabolic process	5/20	258/18805	0.0193798	18.2219	9.08842	6.12564e-06	0.000272274	0.000128072	APP/CHIT1/UCHL1/CHI3L1/PGK1	5
GO:1903580	positive regulation of ATP metabolic process	3/20	37/18805	0.0810811	76.2365	14.947	7.81107e-06	0.000335615	0.000157866	APP/UCHL1/TREM2	3
GO:0051896	regulation of phosphatidylinositol 3-kinase/protein kinase B signal transduction	5/20	278/18805	0.0179856	16.911	8.72069	8.8041e-06	0.000348745	0.000164042	APP/CHI3L1/CCL3/TREM2/IL18	5
GO:0010562	positive regulation of phosphorus metabolic process	6/20	493/18805	0.0121704	11.4432	7.66697	8.92831e-06	0.000348745	0.000164042	APP/FABP3/UCHL1/CHI3L1/TREM2/IL18	6
GO:0045937	positive regulation of phosphate metabolic process	6/20	493/18805	0.0121704	11.4432	7.66697	8.92831e-06	0.000348745	0.000164042	APP/FABP3/UCHL1/CHI3L1/TREM2/IL18	6
GO:0032612	interleukin-1 production	4/20	131/18805	0.0305344	28.7099	10.3845	9.99431e-06	0.000362525	0.000170523	APP/CCL3/TREM2/IL16	4
GO:0032652	regulation of interleukin-1 production	4/20	131/18805	0.0305344	28.7099	10.3845	9.99431e-06	0.000362525	0.000170523	APP/CCL3/TREM2/IL16	4
GO:0038061	non-canonical NF-kappaB signal transduction	4/20	133/18805	0.0300752	28.2782	10.301	1.06117e-05	0.000362525	0.000170523	APP/CHI3L1/TREM2/IL18	4
GO:0045981	positive regulation of nucleotide metabolic process	3/20	41/18805	0.0731707	68.7988	14.1803	1.06873e-05	0.000362525	0.000170523	APP/UCHL1/TREM2	3
GO:1900544	positive regulation of purine nucleotide metabolic process	3/20	41/18805	0.0731707	68.7988	14.1803	1.06873e-05	0.000362525	0.000170523	APP/UCHL1/TREM2	3
GO:0021782	glial cell development	4/20	135/18805	0.0296296	27.8593	10.2194	1.12569e-05	0.000370639	0.00017434	MAPT/APP/GFAP/TREM2	4
GO:0150077	regulation of neuroinflammatory response	3/20	42/18805	0.0714286	67.1607	14.0058	1.15016e-05	0.000370639	0.00017434	CCL3/TREM2/IL18	3
GO:0051402	neuron apoptotic process	5/20	309/18805	0.0161812	15.2144	8.2206	1.4683e-05	0.000459723	0.000216243	APP/NEFL/SNCB/CCL3/TREM2	5
GO:1990000	amyloid fibril formation	3/20	46/18805	0.0652174	61.3207	13.3652	1.51674e-05	0.000459723	0.000216243	MAPT/APP/TREM2	3
GO:0050921	positive regulation of chemotaxis	4/20	146/18805	0.0273973	25.7603	9.79991	1.5336e-05	0.000459723	0.000216243	APP/CCL3/TREM2/IL16	4
GO:0043491	phosphatidylinositol 3-kinase/protein kinase B signal transduction	5/20	316/18805	0.0158228	14.8774	8.11762	1.63582e-05	0.000479219	0.000225414	APP/CHI3L1/CCL3/TREM2/IL18	5
GO:0051646	mitochondrion localization	3/20	53/18805	0.0566038	53.2217	12.4222	2.32956e-05	0.00066729	0.000313878	MAPT/NEFL/UCHL1	3
GO:0062012	regulation of small molecule metabolic process	5/20	347/18805	0.0144092	13.5483	7.69823	2.5654e-05	0.000713351	0.000335544	APP/FABP3/UCHL1/PGK1/TREM2	5
GO:0042063	gliogenesis	5/20	348/18805	0.0143678	13.5093	7.6856	2.60105e-05	0.000713351	0.000335544	MAPT/APP/GFAP/CCL3/TREM2	5
GO:0036230	granulocyte activation	3/20	56/18805	0.0535714	50.3705	12.0728	2.75097e-05	0.00073875	0.000347491	CCL3/IL16/IL18	3
GO:0050850	positive regulation of calcium-mediated signaling	3/20	60/18805	0.05	47.0125	11.6478	3.38684e-05	0.000864928	0.000406842	APP/CCL3/TREM2	3
GO:0016052	carbohydrate catabolic process	4/20	179/18805	0.0223464	21.0112	8.77756	3.41403e-05	0.000864928	0.000406842	APP/CHIT1/UCHL1/PGK1	4
GO:0019362	pyridine nucleotide metabolic process	4/20	180/18805	0.0222222	20.8944	8.75093	3.48924e-05	0.000864928	0.000406842	APP/UCHL1/PGK1/MDH1	4
GO:0046496	nicotinamide nucleotide metabolic process	4/20	180/18805	0.0222222	20.8944	8.75093	3.48924e-05	0.000864928	0.000406842	APP/UCHL1/PGK1/MDH1	4
GO:0050767	regulation of neurogenesis	5/20	372/18805	0.0134409	12.6378	7.39738	3.57917e-05	0.000870481	0.000409454	MAPT/NEFL/GFAP/TREM2/GDI1	5
GO:0072524	pyridine-containing compound metabolic process	4/20	187/18805	0.0213904	20.1123	8.57041	4.05023e-05	0.000966805	0.000454763	APP/UCHL1/PGK1/MDH1	4
GO:1901224	positive regulation of non-canonical NF-kappaB signal transduction	3/20	66/18805	0.0454545	42.7386	11.0834	4.51059e-05	0.00103361	0.000486186	APP/TREM2/IL18	3
GO:0050867	positive regulation of cell activation	5/20	392/18805	0.0127551	11.993	7.1768	4.59478e-05	0.00103361	0.000486186	APP/CCL3/TREM2/IL16/IL18	5
GO:0050900	leukocyte migration	5/20	395/18805	0.0126582	11.9019	7.1451	4.76463e-05	0.00103361	0.000486186	APP/CCL3/TREM1/TREM2/IL16	5
GO:0060052	neurofilament cytoskeleton organization	2/20	10/18805	0.2	188.05	19.3051	4.81122e-05	0.00103361	0.000486186	NEFL/NEFH	2
GO:1901072	glucosamine-containing compound catabolic process	2/20	10/18805	0.2	188.05	19.3051	4.81122e-05	0.00103361	0.000486186	CHIT1/CHI3L1	2
GO:1903980	positive regulation of microglial cell activation	2/20	10/18805	0.2	188.05	19.3051	4.81122e-05	0.00103361	0.000486186	CCL3/TREM2	2
GO:0070374	positive regulation of ERK1 and ERK2 cascade	4/20	198/18805	0.020202	18.9949	8.30576	5.06168e-05	0.00106959	0.000503111	APP/CHI3L1/CCL3/TREM2	4
GO:0098930	axonal transport	3/20	69/18805	0.0434783	40.8804	10.8288	5.15401e-05	0.00107153	0.000504025	MAPT/NEFL/UCHL1	3
GO:0050918	positive chemotaxis	3/20	72/18805	0.0416667	39.1771	10.5901	5.85487e-05	0.00119793	0.000563476	APP/CCL3/IL16	3
GO:0032722	positive regulation of chemokine production	3/20	73/18805	0.0410959	38.6404	10.5138	6.10166e-05	0.00122891	0.000578052	APP/POSTN/IL18	3
GO:0032732	positive regulation of interleukin-1 production	3/20	74/18805	0.0405405	38.1182	10.439	6.35516e-05	0.00124118	0.000583823	APP/CCL3/IL16	3
GO:0050772	positive regulation of axonogenesis	3/20	74/18805	0.0405405	38.1182	10.439	6.35516e-05	0.00124118	0.000583823	MAPT/NEFL/GDI1	3
GO:0045109	intermediate filament organization	3/20	75/18805	0.04	37.61	10.3656	6.61547e-05	0.00127274	0.000598666	NEFL/GFAP/NEFH	3
GO:1903578	regulation of ATP metabolic process	3/20	76/18805	0.0394737	37.1151	10.2937	6.88267e-05	0.00130467	0.000613687	APP/UCHL1/TREM2	3
GO:0050920	regulation of chemotaxis	4/20	217/18805	0.0184332	17.3318	7.89554	7.22772e-05	0.00135022	0.000635113	APP/CCL3/TREM2/IL16	4
GO:0050727	regulation of inflammatory response	5/20	442/18805	0.0113122	10.6363	6.68936	8.12102e-05	0.00149543	0.000703415	APP/CCL3/TREM2/IL16/IL18	5
GO:1903977	positive regulation of glial cell migration	2/20	13/18805	0.153846	144.654	16.9058	8.32349e-05	0.00151112	0.000710798	CCL3/TREM2	2
GO:0006163	purine nucleotide metabolic process	5/20	448/18805	0.0111607	10.4939	6.63614	8.65504e-05	0.00154949	0.000728846	APP/UCHL1/PGK1/TREM2/MDH1	5
GO:0046034	ATP metabolic process	4/20	230/18805	0.0173913	16.3522	7.6437	9.05528e-05	0.00159894	0.000752104	APP/UCHL1/PGK1/TREM2	4
GO:0048588	developmental cell growth	4/20	232/18805	0.0172414	16.2112	7.60679	9.3637e-05	0.00162457	0.000764158	MAPT/APP/POSTN/GDI1	4
GO:0030595	leukocyte chemotaxis	4/20	234/18805	0.017094	16.0726	7.57032	9.67971e-05	0.00162457	0.000764158	APP/CCL3/TREM1/IL16	4
GO:0050769	positive regulation of neurogenesis	4/20	234/18805	0.017094	16.0726	7.57032	9.67971e-05	0.00162457	0.000764158	MAPT/NEFL/GFAP/GDI1	4
GO:0046348	amino sugar catabolic process	2/20	14/18805	0.142857	134.321	16.2826	9.70454e-05	0.00162457	0.000764158	CHIT1/CHI3L1	2
GO:0019722	calcium-mediated signaling	4/20	235/18805	0.0170213	16.0043	7.55226	9.8406e-05	0.00162622	0.000764937	MAPT/APP/CCL3/TREM2	4
GO:0097529	myeloid leukocyte migration	4/20	237/18805	0.0168776	15.8692	7.51647	0.000101682	0.00163527	0.000769194	APP/CCL3/TREM1/TREM2	4
GO:1900542	regulation of purine nucleotide metabolic process	3/20	87/18805	0.0344828	32.4224	9.58526	0.000103002	0.00163527	0.000769194	APP/UCHL1/TREM2	3
GO:0060560	developmental growth involved in morphogenesis	4/20	238/18805	0.0168067	15.8025	7.49873	0.00010335	0.00163527	0.000769194	MAPT/APP/POSTN/GDI1	4
GO:0006935	chemotaxis	5/20	466/18805	0.0107296	10.0885	6.48235	0.000104214	0.00163527	0.000769194	APP/CCL3/TREM1/TREM2/IL16	5
GO:0042330	taxis	5/20	468/18805	0.0106838	10.0454	6.46579	0.000106336	0.00163527	0.000769194	APP/CCL3/TREM1/TREM2/IL16	5
GO:0006140	regulation of nucleotide metabolic process	3/20	88/18805	0.0340909	32.054	9.52741	0.000106565	0.00163527	0.000769194	APP/UCHL1/TREM2	3
GO:0099173	postsynapse organization	4/20	243/18805	0.0164609	15.4774	7.41165	0.000111987	0.00169826	0.00079882	APP/NEFL/NEFH/TREM2	4
GO:0007018	microtubule-based movement	5/20	481/18805	0.010395	9.77391	6.36048	0.000120956	0.00181294	0.000852764	MAPT/APP/NEFL/UCHL1/NEFH	5
GO:0009205	purine ribonucleoside triphosphate metabolic process	4/20	254/18805	0.015748	14.8071	7.22886	0.000132826	0.00195956	0.000921733	APP/UCHL1/PGK1/TREM2	4
GO:0071677	positive regulation of mononuclear cell migration	3/20	95/18805	0.0315789	29.6921	9.14791	0.000133779	0.00195956	0.000921733	APP/CCL3/TREM2	3
GO:0045104	intermediate filament cytoskeleton organization	3/20	96/18805	0.03125	29.3828	9.09704	0.000138001	0.00199869	0.000940138	NEFL/GFAP/NEFH	3
GO:0006096	glycolytic process	3/20	97/18805	0.0309278	29.0799	9.04695	0.000142309	0.00200598	0.000943567	APP/UCHL1/PGK1	3
GO:0045103	intermediate filament-based process	3/20	97/18805	0.0309278	29.0799	9.04695	0.000142309	0.00200598	0.000943567	NEFL/GFAP/NEFH	3
GO:0010001	glial cell differentiation	4/20	259/18805	0.015444	14.5212	7.1495	0.000143173	0.00200598	0.000943567	MAPT/APP/GFAP/TREM2	4
GO:0009144	purine nucleoside triphosphate metabolic process	4/20	261/18805	0.0153257	14.41	7.11837	0.000147472	0.00202225	0.000951217	APP/UCHL1/PGK1/TREM2	4
GO:0009199	ribonucleoside triphosphate metabolic process	4/20	261/18805	0.0153257	14.41	7.11837	0.000147472	0.00202225	0.000951217	APP/UCHL1/PGK1/TREM2	4
GO:0046032	ADP catabolic process	3/20	99/18805	0.030303	28.4924	8.949	0.000151185	0.00205134	0.000964905	APP/UCHL1/PGK1	3
GO:0019364	pyridine nucleotide catabolic process	3/20	101/18805	0.029703	27.9282	8.85392	0.000160415	0.0021539	0.00101314	APP/UCHL1/PGK1	3
GO:0009137	purine nucleoside diphosphate catabolic process	3/20	102/18805	0.0294118	27.6544	8.80741	0.000165164	0.00217241	0.00102185	APP/UCHL1/PGK1	3
GO:0009181	purine ribonucleoside diphosphate catabolic process	3/20	102/18805	0.0294118	27.6544	8.80741	0.000165164	0.00217241	0.00102185	APP/UCHL1/PGK1	3
GO:0072526	pyridine-containing compound catabolic process	3/20	104/18805	0.0288462	27.1226	8.71636	0.000174934	0.00227768	0.00107137	APP/UCHL1/PGK1	3
GO:0009191	ribonucleoside diphosphate catabolic process	3/20	105/18805	0.0285714	26.8643	8.67179	0.000179957	0.00229668	0.00108031	APP/UCHL1/PGK1	3
GO:0046031	ADP metabolic process	3/20	105/18805	0.0285714	26.8643	8.67179	0.000179957	0.00229668	0.00108031	APP/UCHL1/PGK1	3
GO:1905906	regulation of amyloid fibril formation	2/20	19/18805	0.105263	98.9737	13.9413	0.000181779	0.00229719	0.00108055	APP/TREM2	2
GO:0009141	nucleoside triphosphate metabolic process	4/20	277/18805	0.0144404	13.5776	6.88111	0.000185309	0.00231906	0.00109083	APP/UCHL1/PGK1/TREM2	4
GO:1901222	regulation of non-canonical NF-kappaB signal transduction	3/20	107/18805	0.0280374	26.3621	8.5845	0.000190283	0.00235841	0.00110934	APP/TREM2/IL18	3
GO:0009134	nucleoside diphosphate catabolic process	3/20	108/18805	0.0277778	26.1181	8.54174	0.000195587	0.00237841	0.00111875	APP/UCHL1/PGK1	3
GO:0050829	defense response to Gram-negative bacterium	3/20	108/18805	0.0277778	26.1181	8.54174	0.000195587	0.00237841	0.00111875	APP/TREM1/TREM2	3
GO:0051580	regulation of neurotransmitter uptake	2/20	20/18805	0.1	94.025	13.5814	0.000201848	0.00240909	0.00113318	APP/GFAP	2
GO:1900221	regulation of amyloid-beta clearance	2/20	20/18805	0.1	94.025	13.5814	0.000201848	0.00240909	0.00113318	APP/TREM2	2
GO:0051962	positive regulation of nervous system development	4/20	285/18805	0.0140351	13.1965	6.76973	0.000206655	0.00244384	0.00114953	MAPT/NEFL/GFAP/GDI1	4
GO:0032611	interleukin-1 beta production	3/20	111/18805	0.027027	25.4122	8.41688	0.000212073	0.00246272	0.0011584	APP/CCL3/TREM2	3
GO:0032651	regulation of interleukin-1 beta production	3/20	111/18805	0.027027	25.4122	8.41688	0.000212073	0.00246272	0.0011584	APP/CCL3/TREM2	3
GO:0010800	positive regulation of peptidyl-threonine phosphorylation	2/20	21/18805	0.0952381	89.5476	13.2473	0.000222953	0.00249901	0.00117548	APP/CHI3L1	2
GO:0032930	positive regulation of superoxide anion generation	2/20	21/18805	0.0952381	89.5476	13.2473	0.000222953	0.00249901	0.00117548	MAPT/APP	2
GO:1903975	regulation of glial cell migration	2/20	21/18805	0.0952381	89.5476	13.2473	0.000222953	0.00249901	0.00117548	CCL3/TREM2	2
GO:1903978	regulation of microglial cell activation	2/20	21/18805	0.0952381	89.5476	13.2473	0.000222953	0.00249901	0.00117548	CCL3/TREM2	2
GO:0070372	regulation of ERK1 and ERK2 cascade	4/20	296/18805	0.0135135	12.7061	6.6237	0.000238841	0.00265402	0.00124839	APP/CHI3L1/CCL3/TREM2	4
GO:0070555	response to interleukin-1	3/20	116/18805	0.0258621	24.3168	8.21939	0.000241507	0.00266071	0.00125154	APP/CHI3L1/CCL3	3
GO:0009135	purine nucleoside diphosphate metabolic process	3/20	117/18805	0.025641	24.109	8.18138	0.000247695	0.00268301	0.00126203	APP/UCHL1/PGK1	3
GO:0009179	purine ribonucleoside diphosphate metabolic process	3/20	117/18805	0.025641	24.109	8.18138	0.000247695	0.00268301	0.00126203	APP/UCHL1/PGK1	3
GO:0032928	regulation of superoxide anion generation	2/20	23/18805	0.0869565	81.7609	12.6453	0.000268263	0.00283435	0.00133321	MAPT/APP	2
GO:0097062	dendritic spine maintenance	2/20	23/18805	0.0869565	81.7609	12.6453	0.000268263	0.00283435	0.00133321	APP/TREM2	2
GO:0099188	postsynaptic cytoskeleton organization	2/20	23/18805	0.0869565	81.7609	12.6453	0.000268263	0.00283435	0.00133321	NEFL/NEFH	2
GO:0006959	humoral immune response	4/20	309/18805	0.012945	12.1715	6.46081	0.000281376	0.00294873	0.00138702	APP/CCL3/TREM1/TREM2	4
GO:0006090	pyruvate metabolic process	3/20	127/18805	0.023622	22.2106	7.82573	0.000315293	0.00317446	0.00149319	APP/UCHL1/PGK1	3
GO:0070371	ERK1 and ERK2 cascade	4/20	319/18805	0.0125392	11.79	6.34203	0.000317623	0.00317446	0.00149319	APP/CHI3L1/CCL3/TREM2	4
GO:0030813	positive regulation of nucleotide catabolic process	2/20	25/18805	0.08	75.22	12.1165	0.000317693	0.00317446	0.00149319	APP/UCHL1	2
GO:0033123	positive regulation of purine nucleotide catabolic process	2/20	25/18805	0.08	75.22	12.1165	0.000317693	0.00317446	0.00149319	APP/UCHL1	2
GO:0045821	positive regulation of glycolytic process	2/20	25/18805	0.08	75.22	12.1165	0.000317693	0.00317446	0.00149319	APP/UCHL1	2
GO:1901071	glucosamine-containing compound metabolic process	2/20	25/18805	0.08	75.22	12.1165	0.000317693	0.00317446	0.00149319	CHIT1/CHI3L1	2
GO:0009185	ribonucleoside diphosphate metabolic process	3/20	128/18805	0.0234375	22.0371	7.79241	0.000322642	0.00319912	0.00150479	APP/UCHL1/PGK1	3
GO:0007613	memory	3/20	129/18805	0.0232558	21.8663	7.75948	0.0003301	0.00324808	0.00152782	MAPT/APP/TREM2	3
GO:0002263	cell activation involved in immune response	4/20	323/18805	0.0123839	11.644	6.296	0.000333021	0.003252	0.00152967	APP/CCL3/TREM2/IL18	4
GO:0009154	purine ribonucleotide catabolic process	3/20	130/18805	0.0230769	21.6981	7.72691	0.000337668	0.00327259	0.00153935	APP/UCHL1/PGK1	3
GO:0060326	cell chemotaxis	4/20	325/18805	0.0123077	11.5723	6.27328	0.000340919	0.00327944	0.00154257	APP/CCL3/TREM1/IL16	4
GO:0009132	nucleoside diphosphate metabolic process	3/20	134/18805	0.0223881	21.0504	7.60021	0.000369062	0.00352386	0.00165754	APP/UCHL1/PGK1	3
GO:0009261	ribonucleotide catabolic process	3/20	136/18805	0.0220588	20.7408	7.53891	0.000385441	0.00365319	0.00171837	APP/UCHL1/PGK1	3
GO:1905523	positive regulation of macrophage migration	2/20	28/18805	0.0714286	67.1607	11.4314	0.000399528	0.00373648	0.00175755	CCL3/TREM2	2
GO:0030198	extracellular matrix organization	4/20	339/18805	0.0117994	11.0944	6.11967	0.000400027	0.00373648	0.00175755	APP/GFAP/SMOC1/POSTN	4
GO:0043062	extracellular structure organization	4/20	340/18805	0.0117647	11.0618	6.10905	0.000404512	0.00375119	0.00176447	APP/GFAP/SMOC1/POSTN	4
GO:0045229	external encapsulating structure organization	4/20	341/18805	0.0117302	11.0293	6.09847	0.000409033	0.00375617	0.00176682	APP/GFAP/SMOC1/POSTN	4
GO:0006195	purine nucleotide catabolic process	3/20	139/18805	0.0215827	20.2932	7.44937	0.000410877	0.00375617	0.00176682	APP/UCHL1/PGK1	3
GO:0042742	defense response to bacterium	4/20	343/18805	0.0116618	10.965	6.07743	0.000418184	0.00379605	0.00178558	APP/TREM1/TREM2/IL18	4
GO:0050770	regulation of axonogenesis	3/20	143/18805	0.020979	19.7255	7.33428	0.000446439	0.0040242	0.00189289	MAPT/NEFL/GDI1	3
GO:0009150	purine ribonucleotide metabolic process	4/20	350/18805	0.0114286	10.7457	6.00517	0.000451373	0.00404042	0.00190052	APP/UCHL1/PGK1/TREM2	4
GO:0043032	positive regulation of macrophage activation	2/20	30/18805	0.0666667	62.6833	11.0325	0.000459188	0.00408202	0.00192009	CCL3/TREM2	2
GO:0051961	negative regulation of nervous system development	3/20	147/18805	0.0204082	19.1888	7.22377	0.000483927	0.00427247	0.00200967	APP/TREM2/GDI1	3
GO:0071675	regulation of mononuclear cell migration	3/20	148/18805	0.0202703	19.0591	7.19683	0.000493604	0.00432658	0.00203512	APP/CCL3/TREM2	3
GO:0010506	regulation of autophagy	4/20	359/18805	0.0111421	10.4763	5.91521	0.000496768	0.00432658	0.00203512	MAPT/GFAP/UCHL1/TREM2	4
GO:0006026	aminoglycan catabolic process	2/20	32/18805	0.0625	58.7656	10.6712	0.000522912	0.00452372	0.00212785	CHIT1/CHI3L1	2
GO:0002687	positive regulation of leukocyte migration	3/20	152/18805	0.0197368	18.5576	7.09163	0.000533557	0.00458503	0.00215669	APP/CCL3/TREM2	3
GO:0010799	regulation of peptidyl-threonine phosphorylation	2/20	33/18805	0.0606061	56.9848	10.5028	0.000556294	0.00468668	0.00220451	APP/CHI3L1	2
GO:0090322	regulation of superoxide metabolic process	2/20	33/18805	0.0606061	56.9848	10.5028	0.000556294	0.00468668	0.00220451	MAPT/APP	2
GO:0099170	postsynaptic modulation of chemical synaptic transmission	2/20	33/18805	0.0606061	56.9848	10.5028	0.000556294	0.00468668	0.00220451	NEFL/NEFH	2
GO:0009259	ribonucleotide metabolic process	4/20	371/18805	0.0107817	10.1375	5.80013	0.000562263	0.00469531	0.00220856	APP/UCHL1/PGK1/TREM2	4
GO:0002696	positive regulation of leukocyte activation	4/20	372/18805	0.0107527	10.1102	5.79077	0.000567985	0.00469531	0.00220856	CCL3/TREM2/IL16/IL18	4
GO:0050730	regulation of peptidyl-tyrosine phosphorylation	3/20	156/18805	0.0192308	18.0817	6.99038	0.00057553	0.00469531	0.00220856	APP/TREM2/IL18	3
GO:0062013	positive regulation of small molecule metabolic process	3/20	156/18805	0.0192308	18.0817	6.99038	0.00057553	0.00469531	0.00220856	APP/UCHL1/TREM2	3
GO:0072523	purine-containing compound catabolic process	3/20	156/18805	0.0192308	18.0817	6.99038	0.00057553	0.00469531	0.00220856	APP/UCHL1/PGK1	3
GO:0019693	ribose phosphate metabolic process	4/20	379/18805	0.0105541	9.92348	5.72629	0.000609215	0.00493886	0.00232312	APP/UCHL1/PGK1/TREM2	4
GO:0009166	nucleotide catabolic process	3/20	162/18805	0.0185185	17.412	6.84537	0.00064237	0.0051751	0.00243425	APP/UCHL1/PGK1	3
GO:0045773	positive regulation of axon extension	2/20	37/18805	0.0540541	50.8243	9.89846	0.000699902	0.00560356	0.00263579	MAPT/GDI1	2
GO:1990138	neuron projection extension	3/20	169/18805	0.0177515	16.6908	6.68571	0.000726401	0.00577982	0.00271869	MAPT/POSTN/GDI1	3
GO:0034121	regulation of toll-like receptor signaling pathway	2/20	38/18805	0.0526316	49.4868	9.76231	0.000738314	0.00580297	0.00272958	APP/GDI1	2
GO:0071404	cellular response to low-density lipoprotein particle stimulus	2/20	38/18805	0.0526316	49.4868	9.76231	0.000738314	0.00580297	0.00272958	APP/TREM2	2
GO:0055094	response to lipoprotein particle	2/20	39/18805	0.0512821	48.2179	9.63137	0.000777727	0.0060757	0.00285787	APP/TREM2	2
GO:0050905	neuromuscular process	3/20	176/18805	0.0170455	16.027	6.53534	0.000817152	0.00627726	0.00295268	APP/NEFL/UCHL1	3
GO:0006734	NADH metabolic process	2/20	40/18805	0.05	47.0125	9.50531	0.000818138	0.00627726	0.00295268	PGK1/MDH1	2
GO:0045745	positive regulation of G protein-coupled receptor signaling pathway	2/20	40/18805	0.05	47.0125	9.50531	0.000818138	0.00627726	0.00295268	APP/TREM2	2
GO:0032635	interleukin-6 production	3/20	177/18805	0.0169492	15.9364	6.51456	0.000830677	0.00629849	0.00296266	APP/TREM2/IL16	3
GO:0032675	regulation of interleukin-6 production	3/20	177/18805	0.0169492	15.9364	6.51456	0.000830677	0.00629849	0.00296266	APP/TREM2/IL16	3
GO:0001934	positive regulation of protein phosphorylation	4/20	414/18805	0.00966184	9.08454	5.42734	0.000847986	0.00639213	0.00300671	APP/CHI3L1/TREM2/IL18	4
GO:0097242	amyloid-beta clearance	2/20	41/18805	0.0487805	45.8659	9.38382	0.000859546	0.0064416	0.00302998	APP/TREM2	2
GO:0006040	amino sugar metabolic process	2/20	42/18805	0.047619	44.7738	9.26664	0.000901948	0.00668168	0.00314291	CHIT1/CHI3L1	2
GO:2000403	positive regulation of lymphocyte migration	2/20	42/18805	0.047619	44.7738	9.26664	0.000901948	0.00668168	0.00314291	APP/CCL3	2
GO:1901292	nucleoside phosphate catabolic process	3/20	184/18805	0.0163043	15.3302	6.37372	0.000929368	0.00684546	0.00321995	APP/UCHL1/PGK1	3
GO:0055088	lipid homeostasis	3/20	186/18805	0.016129	15.1653	6.33489	0.000958873	0.00702266	0.0033033	FABP3/TREM2/IL18	3
GO:0042554	superoxide anion generation	2/20	45/18805	0.0444444	41.7889	8.93853	0.0010351	0.00734486	0.00345485	MAPT/APP	2
GO:0071402	cellular response to lipoprotein particle stimulus	2/20	45/18805	0.0444444	41.7889	8.93853	0.0010351	0.00734486	0.00345485	APP/TREM2	2
GO:0032640	tumor necrosis factor production	3/20	191/18805	0.0157068	14.7683	6.2404	0.00103523	0.00734486	0.00345485	APP/CCL3/TREM2	3
GO:0032680	regulation of tumor necrosis factor production	3/20	191/18805	0.0157068	14.7683	6.2404	0.00103523	0.00734486	0.00345485	APP/CCL3/TREM2	3
GO:0062207	regulation of pattern recognition receptor signaling pathway	3/20	191/18805	0.0157068	14.7683	6.2404	0.00103523	0.00734486	0.00345485	APP/TREM2/GDI1	3
GO:0042327	positive regulation of phosphorylation	4/20	437/18805	0.00915332	8.60641	5.24957	0.00103706	0.00734486	0.00345485	APP/CHI3L1/TREM2/IL18	4
GO:0001504	neurotransmitter uptake	2/20	46/18805	0.0434783	40.8804	8.83626	0.00108146	0.00757612	0.00356363	APP/GFAP	2
GO:1904646	cellular response to amyloid-beta	2/20	46/18805	0.0434783	40.8804	8.83626	0.00108146	0.00757612	0.00356363	APP/TREM2	2
GO:0071706	tumor necrosis factor superfamily cytokine production	3/20	196/18805	0.0153061	14.3916	6.1494	0.00111534	0.00772943	0.00363574	APP/CCL3/TREM2	3
GO:1903555	regulation of tumor necrosis factor superfamily cytokine production	3/20	196/18805	0.0153061	14.3916	6.1494	0.00111534	0.00772943	0.00363574	APP/CCL3/TREM2	3
GO:1905521	regulation of macrophage migration	2/20	47/18805	0.0425532	40.0106	8.73722	0.00112881	0.00778093	0.00365997	CCL3/TREM2	2
GO:0010975	regulation of neuron projection development	4/20	448/18805	0.00892857	8.39509	5.16911	0.00113726	0.00779752	0.00366777	MAPT/NEFL/GFAP/GDI1	4
GO:0018108	peptidyl-tyrosine phosphorylation	3/20	198/18805	0.0151515	14.2462	6.11393	0.00114845	0.00783258	0.00368426	APP/TREM2/IL18	3
GO:0018212	peptidyl-tyrosine modification	3/20	199/18805	0.0150754	14.1746	6.09639	0.00116524	0.00790525	0.00371845	APP/TREM2/IL18	3
GO:0042119	neutrophil activation	2/20	48/18805	0.0416667	39.1771	8.64124	0.00117714	0.00794413	0.00373674	IL16/IL18	2
GO:0031099	regeneration	3/20	203/18805	0.0147783	13.8953	6.02747	0.00123395	0.00828418	0.00389669	NEFL/GFAP/POSTN	3
GO:0043410	positive regulation of MAPK cascade	4/20	464/18805	0.00862069	8.1056	5.05688	0.00129497	0.00864879	0.00406819	APP/CHI3L1/CCL3/TREM2	4
GO:0002548	monocyte chemotaxis	2/20	54/18805	0.037037	34.8241	8.12167	0.00148764	0.00987696	0.00464589	APP/CCL3	2
GO:0002443	leukocyte mediated immunity	4/20	483/18805	0.00828157	7.78675	4.93041	0.00150155	0.00987696	0.00464589	CCL3/TREM1/TREM2/IL18	4
GO:0006091	generation of precursor metabolites and energy	4/20	484/18805	0.00826446	7.77066	4.92395	0.00151303	0.00987696	0.00464589	APP/UCHL1/PGK1/MDH1	4
GO:0071356	cellular response to tumor necrosis factor	3/20	219/18805	0.0136986	12.8801	5.77012	0.00153428	0.00987696	0.00464589	CHI3L1/CCL3/POSTN	3
GO:0006110	regulation of glycolytic process	2/20	55/18805	0.0363636	34.1909	8.0433	0.00154279	0.00987696	0.00464589	APP/UCHL1	2
GO:0030811	regulation of nucleotide catabolic process	2/20	55/18805	0.0363636	34.1909	8.0433	0.00154279	0.00987696	0.00464589	APP/UCHL1	2
GO:0033121	regulation of purine nucleotide catabolic process	2/20	55/18805	0.0363636	34.1909	8.0433	0.00154279	0.00987696	0.00464589	APP/UCHL1	2
GO:0050885	neuromuscular process controlling balance	2/20	55/18805	0.0363636	34.1909	8.0433	0.00154279	0.00987696	0.00464589	APP/NEFL	2
GO:0051656	establishment of organelle localization	4/20	487/18805	0.00821355	7.72279	4.90467	0.00154782	0.00987696	0.00464589	MAPT/NEFL/UCHL1/NEFH	4
GO:0016049	cell growth	4/20	492/18805	0.00813008	7.64431	4.8729	0.00160706	0.0102044	0.00479993	MAPT/APP/POSTN/GDI1	4
GO:0048167	regulation of synaptic plasticity	3/20	223/18805	0.0134529	12.6491	5.70996	0.00161591	0.0102103	0.00480271	MAPT/APP/GFAP	3
GO:1903828	negative regulation of protein localization	3/20	226/18805	0.0132743	12.4812	5.66584	0.00167889	0.0105566	0.00496556	MAPT/APP/GDI1	3
GO:1904645	response to amyloid-beta	2/20	58/18805	0.0344828	32.4224	7.82028	0.00171405	0.0107253	0.00504493	APP/TREM2	2
GO:0071674	mononuclear cell migration	3/20	230/18805	0.0130435	12.2641	5.60831	0.00176525	0.0109923	0.00517051	APP/CCL3/TREM2	3
GO:0014009	glial cell proliferation	2/20	61/18805	0.0327869	30.8279	7.61361	0.00189397	0.0116619	0.0054855	GFAP/TREM2	2
GO:0031102	neuron projection regeneration	2/20	61/18805	0.0327869	30.8279	7.61361	0.00189397	0.0116619	0.0054855	NEFL/GFAP	2
GO:0002685	regulation of leukocyte migration	3/20	236/18805	0.0127119	11.9523	5.52462	0.00189993	0.0116619	0.0054855	APP/CCL3/TREM2	3
GO:0032731	positive regulation of interleukin-1 beta production	2/20	62/18805	0.0322581	30.3306	7.54801	0.00195585	0.0119483	0.00562021	APP/CCL3	2
GO:0034612	response to tumor necrosis factor	3/20	241/18805	0.0124481	11.7044	5.45717	0.00201695	0.0121028	0.00569286	CHI3L1/CCL3/POSTN	3
GO:0008347	glial cell migration	2/20	63/18805	0.031746	29.8492	7.48395	0.00201869	0.0121028	0.00569286	CCL3/TREM2	2
GO:0043030	regulation of macrophage activation	2/20	63/18805	0.031746	29.8492	7.48395	0.00201869	0.0121028	0.00569286	CCL3/TREM2	2
GO:1905517	macrophage migration	2/20	63/18805	0.031746	29.8492	7.48395	0.00201869	0.0121028	0.00569286	CCL3/TREM2	2
GO:0046434	organophosphate catabolic process	3/20	242/18805	0.0123967	11.656	5.44392	0.00204089	0.0121792	0.0057288	APP/UCHL1/PGK1	3
GO:0002931	response to ischemia	2/20	65/18805	0.0307692	28.9308	7.36019	0.00214723	0.0127547	0.00599953	UCHL1/TREM2	2
GO:0043470	regulation of carbohydrate catabolic process	2/20	66/18805	0.030303	28.4924	7.30039	0.00221292	0.0130846	0.00615472	APP/UCHL1	2
GO:0002573	myeloid leukocyte differentiation	3/20	250/18805	0.012	11.283	5.34065	0.00223878	0.0131771	0.00619821	APP/CCL3/TREM2	3
GO:0043525	positive regulation of neuron apoptotic process	2/20	69/18805	0.0289855	27.2536	7.12869	0.00241567	0.0141536	0.00665753	APP/CCL3	2
GO:2000401	regulation of lymphocyte migration	2/20	70/18805	0.0285714	26.8643	7.07387	0.00248513	0.0144947	0.00681799	APP/CCL3	2
GO:0018107	peptidyl-threonine phosphorylation	2/20	71/18805	0.028169	26.4859	7.02019	0.00255554	0.0148382	0.00697956	APP/CHI3L1	2
GO:0045670	regulation of osteoclast differentiation	2/20	73/18805	0.0273973	25.7603	6.91607	0.00269916	0.0156019	0.00733875	CCL3/TREM2	2
GO:2000379	positive regulation of reactive oxygen species metabolic process	2/20	75/18805	0.0266667	25.0733	6.81605	0.00284651	0.0163802	0.00770484	MAPT/APP	2
GO:0072678	T cell migration	2/20	76/18805	0.0263158	24.7434	6.76749	0.00292158	0.0167374	0.0078729	APP/CCL3	2
GO:0006801	superoxide metabolic process	2/20	77/18805	0.025974	24.4221	6.71985	0.00299758	0.0170968	0.00804196	MAPT/APP	2
GO:0032729	positive regulation of type II interferon production	2/20	78/18805	0.025641	24.109	6.67311	0.00307451	0.0174583	0.008212	APP/IL18	2
GO:0007611	learning or memory	3/20	282/18805	0.0106383	10.0027	4.9702	0.0031486	0.0178006	0.00837301	MAPT/APP/TREM2	3
GO:0010721	negative regulation of cell development	3/20	285/18805	0.0105263	9.89737	4.93853	0.00324393	0.0182595	0.00858884	CCL3/TREM2/GDI1	3
GO:0018210	peptidyl-threonine modification	2/20	81/18805	0.0246914	23.216	6.53799	0.00331083	0.0184747	0.00869007	APP/CHI3L1	2
GO:0043954	cellular component maintenance	2/20	81/18805	0.0246914	23.216	6.53799	0.00331083	0.0184747	0.00869007	APP/TREM2	2
GO:0002221	pattern recognition receptor signaling pathway	3/20	288/18805	0.0104167	9.79427	4.90733	0.00334102	0.0185628	0.00873153	APP/TREM2/GDI1	3
GO:0002224	toll-like receptor signaling pathway	2/20	82/18805	0.0243902	22.9329	6.49457	0.00339144	0.0186819	0.00878754	APP/GDI1	2
GO:0030516	regulation of axon extension	2/20	82/18805	0.0243902	22.9329	6.49457	0.00339144	0.0186819	0.00878754	MAPT/GDI1	2
GO:0070098	chemokine-mediated signaling pathway	2/20	83/18805	0.0240964	22.6566	6.45191	0.00347297	0.0190496	0.00896049	CCL3/TREM2	2
GO:0008344	adult locomotory behavior	2/20	84/18805	0.0238095	22.3869	6.40999	0.00355541	0.0193372	0.00909579	APP/UCHL1	2
GO:0030593	neutrophil chemotaxis	2/20	84/18805	0.0238095	22.3869	6.40999	0.00355541	0.0193372	0.00909579	CCL3/TREM1	2
GO:0045913	positive regulation of carbohydrate metabolic process	2/20	86/18805	0.0232558	21.8663	6.32831	0.00372304	0.0200795	0.00944492	APP/UCHL1	2
GO:0097061	dendritic spine organization	2/20	86/18805	0.0232558	21.8663	6.32831	0.00372304	0.0200795	0.00944492	APP/TREM2	2
GO:0048678	response to axon injury	2/20	87/18805	0.0229885	21.6149	6.28849	0.00380821	0.0204533	0.00962075	NEFL/TREM2	2
GO:0032370	positive regulation of lipid transport	2/20	88/18805	0.0227273	21.3693	6.24934	0.0038943	0.0208288	0.00979741	FABP3/TREM2	2
GO:0002758	innate immune response-activating signaling pathway	3/20	305/18805	0.00983607	9.24836	4.73878	0.00392512	0.020907	0.00983415	APP/TREM2/GDI1	3
GO:1990868	response to chemokine	2/20	92/18805	0.0217391	20.4402	6.09899	0.00424768	0.0224396	0.0105551	CCL3/TREM2	2
GO:1990869	cellular response to chemokine	2/20	92/18805	0.0217391	20.4402	6.09899	0.00424768	0.0224396	0.0105551	CCL3/TREM2	2
GO:0050807	regulation of synapse organization	3/20	315/18805	0.00952381	8.95476	4.64567	0.00429616	0.022603	0.010632	APP/NEFL/TREM2	3
GO:0001666	response to hypoxia	3/20	316/18805	0.00949367	8.92642	4.63659	0.0043344	0.0227115	0.010683	PGK1/POSTN/TREM2	3
GO:0002366	leukocyte activation involved in immune response	3/20	319/18805	0.00940439	8.84248	4.60958	0.00445037	0.0232248	0.0109244	CCL3/TREM2/IL18	3
GO:0050803	regulation of synapse structure or activity	3/20	321/18805	0.00934579	8.78738	4.59178	0.00452873	0.0235384	0.0110719	APP/NEFL/TREM2	3
GO:0002690	positive regulation of leukocyte chemotaxis	2/20	96/18805	0.0208333	19.5885	5.95786	0.00461543	0.0237972	0.0111936	APP/CCL3	2
GO:0106027	neuron projection organization	2/20	96/18805	0.0208333	19.5885	5.95786	0.00461543	0.0237972	0.0111936	APP/TREM2	2
GO:0002218	activation of innate immune response	3/20	325/18805	0.00923077	8.67923	4.55662	0.00468797	0.0240749	0.0113243	APP/TREM2/GDI1	3
GO:0048638	regulation of developmental growth	3/20	327/18805	0.00917431	8.62615	4.53927	0.00476886	0.0243827	0.0114691	MAPT/APP/GDI1	3
GO:0002275	myeloid cell activation involved in immune response	2/20	98/18805	0.0204082	19.1888	5.89046	0.00480466	0.0243827	0.0114691	CCL3/TREM2	2
GO:0006022	aminoglycan metabolic process	2/20	98/18805	0.0204082	19.1888	5.89046	0.00480466	0.0243827	0.0114691	CHIT1/CHI3L1	2
GO:0050890	cognition	3/20	329/18805	0.00911854	8.57371	4.52207	0.00485059	0.0245193	0.0115333	MAPT/APP/TREM2	3
GO:0036293	response to decreased oxygen levels	3/20	330/18805	0.00909091	8.54773	4.51352	0.00489178	0.0245793	0.0115615	PGK1/POSTN/TREM2	3
GO:0061387	regulation of extent of cell growth	2/20	99/18805	0.020202	18.9949	5.8575	0.00490061	0.0245793	0.0115615	MAPT/GDI1	2
GO:0032755	positive regulation of interleukin-6 production	2/20	102/18805	0.0196078	18.4363	5.76146	0.00519376	0.0259487	0.0122057	APP/IL16	2
GO:0051588	regulation of neurotransmitter transport	2/20	103/18805	0.0194175	18.2573	5.73035	0.00529324	0.0263436	0.0123914	APP/GFAP	2
GO:1902105	regulation of leukocyte differentiation	3/20	340/18805	0.00882353	8.29632	4.43	0.00531542	0.0263522	0.0123955	CCL3/TREM2/IL18	3
GO:0019216	regulation of lipid metabolic process	3/20	343/18805	0.00874636	8.22376	4.40561	0.00544671	0.0268997	0.012653	FABP3/PGK1/TREM2	3
GO:0010038	response to metal ion	3/20	347/18805	0.00864553	8.12896	4.37354	0.00562481	0.0276732	0.0130168	MAPT/APP/GDI1	3
GO:1990266	neutrophil migration	2/20	107/18805	0.0186916	17.5748	5.61017	0.00569993	0.0279362	0.0131405	CCL3/TREM1	2
GO:0007631	feeding behavior	2/20	108/18805	0.0185185	17.412	5.58114	0.00580379	0.0283374	0.0133293	APP/UCHL1	2
GO:0032535	regulation of cellular component size	3/20	353/18805	0.00849858	7.99079	4.3264	0.00589852	0.0286319	0.0134678	MAPT/NEFL/GDI1	3
GO:0019217	regulation of fatty acid metabolic process	2/20	109/18805	0.0183486	17.2523	5.55249	0.00590851	0.0286319	0.0134678	FABP3/PGK1	2
GO:0032760	positive regulation of tumor necrosis factor production	2/20	110/18805	0.0181818	17.0955	5.52423	0.00601411	0.0288185	0.0135556	APP/CCL3	2
GO:0048675	axon extension	2/20	110/18805	0.0181818	17.0955	5.52423	0.00601411	0.0288185	0.0135556	MAPT/GDI1	2
GO:0072676	lymphocyte migration	2/20	110/18805	0.0181818	17.0955	5.52423	0.00601411	0.0288185	0.0135556	APP/CCL3	2
GO:0042632	cholesterol homeostasis	2/20	111/18805	0.018018	16.9414	5.49633	0.00612057	0.0290625	0.0136703	FABP3/IL18	2
GO:0060291	long-term synaptic potentiation	2/20	111/18805	0.018018	16.9414	5.49633	0.00612057	0.0290625	0.0136703	APP/GFAP	2
GO:0070482	response to oxygen levels	3/20	358/18805	0.00837989	7.87919	4.28796	0.00613267	0.0290625	0.0136703	PGK1/POSTN/TREM2	3
GO:0031346	positive regulation of cell projection organization	3/20	360/18805	0.00833333	7.83542	4.27279	0.00622788	0.0291918	0.0137312	MAPT/NEFL/GDI1	3
GO:0014013	regulation of gliogenesis	2/20	112/18805	0.0178571	16.7902	5.46879	0.00622789	0.0291918	0.0137312	GFAP/TREM2	2
GO:0055092	sterol homeostasis	2/20	112/18805	0.0178571	16.7902	5.46879	0.00622789	0.0291918	0.0137312	FABP3/IL18	2
GO:0030316	osteoclast differentiation	2/20	113/18805	0.0176991	16.6416	5.4416	0.00633608	0.0294845	0.0138688	CCL3/TREM2	2
GO:1905954	positive regulation of lipid localization	2/20	113/18805	0.0176991	16.6416	5.4416	0.00633608	0.0294845	0.0138688	FABP3/TREM2	2
GO:1903557	positive regulation of tumor necrosis factor superfamily cytokine production	2/20	114/18805	0.0175439	16.4956	5.41476	0.00644512	0.029884	0.0140568	APP/CCL3	2
GO:0002444	myeloid leukocyte mediated immunity	2/20	116/18805	0.0172414	16.2112	5.36209	0.00666579	0.0306865	0.0144342	CCL3/TREM1	2
GO:0050731	positive regulation of peptidyl-tyrosine phosphorylation	2/20	116/18805	0.0172414	16.2112	5.36209	0.00666579	0.0306865	0.0144342	TREM2/IL18	2
GO:0042176	regulation of protein catabolic process	3/20	375/18805	0.008	7.522	4.16263	0.00697045	0.0319748	0.0150402	APP/GFAP/TREM2	3
GO:0071621	granulocyte chemotaxis	2/20	122/18805	0.0163934	15.4139	5.21163	0.00734828	0.0335884	0.0157992	CCL3/TREM1	2
GO:0031644	regulation of nervous system process	2/20	124/18805	0.016129	15.1653	5.16383	0.00758255	0.0342944	0.0161313	APP/CCL3	2
GO:0032609	type II interferon production	2/20	124/18805	0.016129	15.1653	5.16383	0.00758255	0.0342944	0.0161313	APP/IL18	2
GO:0032649	regulation of type II interferon production	2/20	124/18805	0.016129	15.1653	5.16383	0.00758255	0.0342944	0.0161313	APP/IL18	2
GO:0002367	cytokine production involved in immune response	2/20	127/18805	0.015748	14.8071	5.09417	0.00794027	0.0356621	0.0167746	TREM1/IL18	2
GO:0002688	regulation of leukocyte chemotaxis	2/20	127/18805	0.015748	14.8071	5.09417	0.00794027	0.0356621	0.0167746	APP/CCL3	2
GO:0045089	positive regulation of innate immune response	3/20	395/18805	0.00759494	7.14114	4.0249	0.00803998	0.0359845	0.0169263	APP/TREM2/GDI1	3
GO:1902903	regulation of supramolecular fiber organization	3/20	396/18805	0.00757576	7.12311	4.01827	0.00809587	0.0361093	0.016985	MAPT/APP/TREM2	3
GO:0043549	regulation of kinase activity	3/20	397/18805	0.00755668	7.10516	4.01166	0.00815199	0.0362342	0.0170437	UCHL1/CHI3L1/TREM2	3
GO:0002761	regulation of myeloid leukocyte differentiation	2/20	130/18805	0.0153846	14.4654	5.02684	0.00830552	0.0366637	0.0172458	CCL3/TREM2	2
GO:0002824	positive regulation of adaptive immune response based on somatic recombination of immune receptors built from immunoglobulin superfamily domains	2/20	130/18805	0.0153846	14.4654	5.02684	0.00830552	0.0366637	0.0172458	TREM2/IL18	2
GO:0010977	negative regulation of neuron projection development	2/20	131/18805	0.0152672	14.355	5.00489	0.00842893	0.0369554	0.017383	GFAP/GDI1	2
GO:0050830	defense response to Gram-positive bacterium	2/20	131/18805	0.0152672	14.355	5.00489	0.00842893	0.0369554	0.017383	APP/IL18	2
GO:0010959	regulation of metal ion transport	3/20	403/18805	0.00744417	6.99938	3.97247	0.00849361	0.0371128	0.017457	CCL3/TREM2/IL16	3
GO:0002708	positive regulation of lymphocyte mediated immunity	2/20	133/18805	0.0150376	14.1391	4.9617	0.00867825	0.0377914	0.0177762	TREM2/IL18	2
GO:0002821	positive regulation of adaptive immune response	2/20	136/18805	0.0147059	13.8272	4.89864	0.00905841	0.0391822	0.0184304	TREM2/IL18	2
GO:0061844	antimicrobial humoral immune response mediated by antimicrobial peptide	2/20	136/18805	0.0147059	13.8272	4.89864	0.00905841	0.0391822	0.0184304	APP/CCL3	2
GO:0050768	negative regulation of neurogenesis	2/20	139/18805	0.0143885	13.5288	4.83754	0.00944596	0.0404513	0.0190274	TREM2/GDI1	2
GO:0051592	response to calcium ion	2/20	139/18805	0.0143885	13.5288	4.83754	0.00944596	0.0404513	0.0190274	APP/GDI1	2
GO:1904950	negative regulation of establishment of protein localization	2/20	139/18805	0.0143885	13.5288	4.83754	0.00944596	0.0404513	0.0190274	MAPT/GDI1	2
GO:0002286	T cell activation involved in immune response	2/20	140/18805	0.0142857	13.4321	4.8176	0.00957677	0.0408757	0.019227	TREM2/IL18	2
GO:0002833	positive regulation of response to biotic stimulus	3/20	425/18805	0.00705882	6.63706	3.83538	0.0098185	0.0417265	0.0196272	APP/TREM2/GDI1	3
GO:0010565	regulation of ketone metabolic process	2/20	142/18805	0.0140845	13.243	4.77831	0.00984085	0.0417265	0.0196272	FABP3/PGK1	2
GO:0043467	regulation of generation of precursor metabolites and energy	2/20	143/18805	0.013986	13.1503	4.75896	0.0099741	0.0421528	0.0198277	APP/UCHL1	2
GO:0043254	regulation of protein-containing complex assembly	3/20	431/18805	0.00696056	6.54466	3.79968	0.0101998	0.0425138	0.0199975	MAPT/GFAP/TREM2	3
GO:1903706	regulation of hemopoiesis	3/20	436/18805	0.00688073	6.46961	3.77043	0.010524	0.0425138	0.0199975	CCL3/TREM2/IL18	3
GO:0007250	activation of NF-kappaB-inducing kinase activity	1/20	10/18805	0.1	94.025	9.60092	0.0105872	0.0425138	0.0199975	CHI3L1	1
GO:0014012	peripheral nervous system axon regeneration	1/20	10/18805	0.1	94.025	9.60092	0.0105872	0.0425138	0.0199975	NEFL	1
GO:0032819	positive regulation of natural killer cell proliferation	1/20	10/18805	0.1	94.025	9.60092	0.0105872	0.0425138	0.0199975	IL18	1
GO:0034351	negative regulation of glial cell apoptotic process	1/20	10/18805	0.1	94.025	9.60092	0.0105872	0.0425138	0.0199975	TREM2	1
GO:0035655	interleukin-18-mediated signaling pathway	1/20	10/18805	0.1	94.025	9.60092	0.0105872	0.0425138	0.0199975	IL18	1
GO:0035747	natural killer cell chemotaxis	1/20	10/18805	0.1	94.025	9.60092	0.0105872	0.0425138	0.0199975	CCL3	1
GO:0036093	germ cell proliferation	1/20	10/18805	0.1	94.025	9.60092	0.0105872	0.0425138	0.0199975	UCHL1	1
GO:0051964	negative regulation of synapse assembly	1/20	10/18805	0.1	94.025	9.60092	0.0105872	0.0425138	0.0199975	APP	1
GO:0070344	regulation of fat cell proliferation	1/20	10/18805	0.1	94.025	9.60092	0.0105872	0.0425138	0.0199975	TREM2	1
GO:0071351	cellular response to interleukin-18	1/20	10/18805	0.1	94.025	9.60092	0.0105872	0.0425138	0.0199975	IL18	1
GO:0150172	regulation of phosphatidylcholine metabolic process	1/20	10/18805	0.1	94.025	9.60092	0.0105872	0.0425138	0.0199975	FABP3	1
GO:1902513	regulation of organelle transport along microtubule	1/20	10/18805	0.1	94.025	9.60092	0.0105872	0.0425138	0.0199975	NEFH	1
GO:1990416	cellular response to brain-derived neurotrophic factor stimulus	1/20	10/18805	0.1	94.025	9.60092	0.0105872	0.0425138	0.0199975	MAPT	1
GO:2000425	regulation of apoptotic cell clearance	1/20	10/18805	0.1	94.025	9.60092	0.0105872	0.0425138	0.0199975	TREM2	1
GO:0097530	granulocyte migration	2/20	149/18805	0.0134228	12.6208	4.64681	0.0107906	0.0431957	0.0203183	CCL3/TREM1	2
GO:0030534	adult behavior	2/20	152/18805	0.0131579	12.3717	4.59312	0.0112096	0.0441296	0.0207575	APP/UCHL1	2
GO:0001909	leukocyte mediated cytotoxicity	2/20	153/18805	0.0130719	12.2908	4.57556	0.0113509	0.0441296	0.0207575	TREM1/IL18	2
GO:0002705	positive regulation of leukocyte mediated immunity	2/20	155/18805	0.0129032	12.1323	4.54092	0.0116358	0.0441296	0.0207575	TREM2/IL18	2
GO:0006107	oxaloacetate metabolic process	1/20	11/18805	0.0909091	85.4773	9.14452	0.0116401	0.0441296	0.0207575	MDH1	1
GO:0010624	regulation of Schwann cell proliferation	1/20	11/18805	0.0909091	85.4773	9.14452	0.0116401	0.0441296	0.0207575	GFAP	1
GO:0010887	negative regulation of cholesterol storage	1/20	11/18805	0.0909091	85.4773	9.14452	0.0116401	0.0441296	0.0207575	TREM2	1
GO:0010982	regulation of high-density lipoprotein particle clearance	1/20	11/18805	0.0909091	85.4773	9.14452	0.0116401	0.0441296	0.0207575	TREM2	1
GO:0010986	positive regulation of lipoprotein particle clearance	1/20	11/18805	0.0909091	85.4773	9.14452	0.0116401	0.0441296	0.0207575	TREM2	1
GO:0014010	Schwann cell proliferation	1/20	11/18805	0.0909091	85.4773	9.14452	0.0116401	0.0441296	0.0207575	GFAP	1
GO:0034350	regulation of glial cell apoptotic process	1/20	11/18805	0.0909091	85.4773	9.14452	0.0116401	0.0441296	0.0207575	TREM2	1
GO:0043652	engulfment of apoptotic cell	1/20	11/18805	0.0909091	85.4773	9.14452	0.0116401	0.0441296	0.0207575	TREM2	1
GO:0060020	Bergmann glial cell differentiation	1/20	11/18805	0.0909091	85.4773	9.14452	0.0116401	0.0441296	0.0207575	GFAP	1
GO:0061762	CAMKK-AMPK signaling cascade	1/20	11/18805	0.0909091	85.4773	9.14452	0.0116401	0.0441296	0.0207575	TREM2	1
GO:0070391	response to lipoteichoic acid	1/20	11/18805	0.0909091	85.4773	9.14452	0.0116401	0.0441296	0.0207575	TREM2	1
GO:0071073	positive regulation of phospholipid biosynthetic process	1/20	11/18805	0.0909091	85.4773	9.14452	0.0116401	0.0441296	0.0207575	FABP3	1
GO:0071223	cellular response to lipoteichoic acid	1/20	11/18805	0.0909091	85.4773	9.14452	0.0116401	0.0441296	0.0207575	TREM2	1
GO:2000672	negative regulation of motor neuron apoptotic process	1/20	11/18805	0.0909091	85.4773	9.14452	0.0116401	0.0441296	0.0207575	NEFL	1
GO:2001171	positive regulation of ATP biosynthetic process	1/20	11/18805	0.0909091	85.4773	9.14452	0.0116401	0.0441296	0.0207575	TREM2	1
GO:0071456	cellular response to hypoxia	2/20	156/18805	0.0128205	12.0545	4.52384	0.0117794	0.0443872	0.0208787	PGK1/TREM2	2
GO:2000377	regulation of reactive oxygen species metabolic process	2/20	156/18805	0.0128205	12.0545	4.52384	0.0117794	0.0443872	0.0208787	MAPT/APP	2
GO:0030099	myeloid cell differentiation	3/20	455/18805	0.00659341	6.19945	3.66336	0.0118113	0.0443872	0.0208787	APP/CCL3/TREM2	3
GO:0032368	regulation of lipid transport	2/20	157/18805	0.0127389	11.9777	4.50692	0.0119238	0.0446797	0.0210163	FABP3/TREM2	2
GO:0008037	cell recognition	2/20	158/18805	0.0126582	11.9019	4.49015	0.012069	0.0450684	0.0211991	APP/TREM2	2
GO:0045807	positive regulation of endocytosis	2/20	159/18805	0.0125786	11.827	4.47353	0.012215	0.0450684	0.0211991	APP/TREM2	2
GO:0042391	regulation of membrane potential	3/20	463/18805	0.00647948	6.09233	3.62008	0.0123796	0.0450684	0.0211991	MAPT/APP/TREM2	3
GO:0051338	regulation of transferase activity	3/20	463/18805	0.00647948	6.09233	3.62008	0.0123796	0.0450684	0.0211991	UCHL1/CHI3L1/TREM2	3
GO:0001967	suckling behavior	1/20	12/18805	0.0833333	78.3542	8.74603	0.0126919	0.0450684	0.0211991	APP	1
GO:0017038	protein import	1/20	12/18805	0.0833333	78.3542	8.74603	0.0126919	0.0450684	0.0211991	APP	1
GO:0019732	antifungal humoral response	1/20	12/18805	0.0833333	78.3542	8.74603	0.0126919	0.0450684	0.0211991	APP	1
GO:0032610	interleukin-1 alpha production	1/20	12/18805	0.0833333	78.3542	8.74603	0.0126919	0.0450684	0.0211991	IL16	1
GO:0032650	regulation of interleukin-1 alpha production	1/20	12/18805	0.0833333	78.3542	8.74603	0.0126919	0.0450684	0.0211991	IL16	1
GO:0032817	regulation of natural killer cell proliferation	1/20	12/18805	0.0833333	78.3542	8.74603	0.0126919	0.0450684	0.0211991	IL18	1
GO:0034135	regulation of toll-like receptor 2 signaling pathway	1/20	12/18805	0.0833333	78.3542	8.74603	0.0126919	0.0450684	0.0211991	TREM2	1
GO:0045628	regulation of T-helper 2 cell differentiation	1/20	12/18805	0.0833333	78.3542	8.74603	0.0126919	0.0450684	0.0211991	IL18	1
GO:0051133	regulation of NK T cell activation	1/20	12/18805	0.0833333	78.3542	8.74603	0.0126919	0.0450684	0.0211991	IL18	1
GO:0070099	regulation of chemokine-mediated signaling pathway	1/20	12/18805	0.0833333	78.3542	8.74603	0.0126919	0.0450684	0.0211991	TREM2	1
GO:0070673	response to interleukin-18	1/20	12/18805	0.0833333	78.3542	8.74603	0.0126919	0.0450684	0.0211991	IL18	1
GO:0070944	neutrophil-mediated killing of bacterium	1/20	12/18805	0.0833333	78.3542	8.74603	0.0126919	0.0450684	0.0211991	TREM1	1
GO:1902563	regulation of neutrophil activation	1/20	12/18805	0.0833333	78.3542	8.74603	0.0126919	0.0450684	0.0211991	IL16	1
GO:1990535	neuron projection maintenance	1/20	12/18805	0.0833333	78.3542	8.74603	0.0126919	0.0450684	0.0211991	APP	1
GO:2000343	positive regulation of chemokine (C-X-C motif) ligand 2 production	1/20	12/18805	0.0833333	78.3542	8.74603	0.0126919	0.0450684	0.0211991	POSTN	1
GO:0008277	regulation of G protein-coupled receptor signaling pathway	2/20	163/18805	0.0122699	11.5368	4.4085	0.0128068	0.0452274	0.0212739	APP/TREM2	2
GO:0036294	cellular response to decreased oxygen levels	2/20	163/18805	0.0122699	11.5368	4.4085	0.0128068	0.0452274	0.0212739	PGK1/TREM2	2
GO:0043269	regulation of monoatomic ion transport	3/20	472/18805	0.00635593	5.97617	3.57259	0.0130377	0.0459168	0.0215982	CCL3/TREM2/IL16	3
GO:0030307	positive regulation of cell growth	2/20	166/18805	0.0120482	11.3283	4.36121	0.0132588	0.0465685	0.0219047	MAPT/GDI1	2
GO:0008063	Toll signaling pathway	1/20	13/18805	0.0769231	72.3269	8.39408	0.0137426	0.0469872	0.0221017	APP	1
GO:0010917	negative regulation of mitochondrial membrane potential	1/20	13/18805	0.0769231	72.3269	8.39408	0.0137426	0.0469872	0.0221017	MAPT	1
GO:0032490	detection of molecule of bacterial origin	1/20	13/18805	0.0769231	72.3269	8.39408	0.0137426	0.0469872	0.0221017	TREM2	1
GO:0032494	response to peptidoglycan	1/20	13/18805	0.0769231	72.3269	8.39408	0.0137426	0.0469872	0.0221017	TREM2	1
GO:0060075	regulation of resting membrane potential	1/20	13/18805	0.0769231	72.3269	8.39408	0.0137426	0.0469872	0.0221017	TREM2	1
GO:0060100	positive regulation of phagocytosis, engulfment	1/20	13/18805	0.0769231	72.3269	8.39408	0.0137426	0.0469872	0.0221017	TREM2	1
GO:0061517	macrophage proliferation	1/20	13/18805	0.0769231	72.3269	8.39408	0.0137426	0.0469872	0.0221017	TREM2	1
GO:0061684	chaperone-mediated autophagy	1/20	13/18805	0.0769231	72.3269	8.39408	0.0137426	0.0469872	0.0221017	GFAP	1
GO:0098814	spontaneous synaptic transmission	1/20	13/18805	0.0769231	72.3269	8.39408	0.0137426	0.0469872	0.0221017	APP	1
GO:1905155	positive regulation of membrane invagination	1/20	13/18805	0.0769231	72.3269	8.39408	0.0137426	0.0469872	0.0221017	TREM2	1
GO:0045088	regulation of innate immune response	3/20	482/18805	0.00622407	5.85218	3.52125	0.0137922	0.0470322	0.0221229	APP/TREM2/GDI1	3
GO:0043409	negative regulation of MAPK cascade	2/20	171/18805	0.0116959	10.9971	4.28502	0.0140275	0.047458	0.0223231	UCHL1/TREM2	2
GO:0043524	negative regulation of neuron apoptotic process	2/20	171/18805	0.0116959	10.9971	4.28502	0.0140275	0.047458	0.0223231	NEFL/SNCB	2
GO:0048639	positive regulation of developmental growth	2/20	171/18805	0.0116959	10.9971	4.28502	0.0140275	0.047458	0.0223231	MAPT/GDI1	2
GO:0001878	response to yeast	1/20	14/18805	0.0714286	67.1607	8.08023	0.0147922	0.047668	0.0224219	APP	1
GO:0002291	T cell activation via T cell receptor contact with antigen bound to MHC molecule on antigen presenting cell	1/20	14/18805	0.0714286	67.1607	8.08023	0.0147922	0.047668	0.0224219	TREM2	1
GO:0006086	pyruvate decarboxylation to acetyl-CoA	1/20	14/18805	0.0714286	67.1607	8.08023	0.0147922	0.047668	0.0224219	PGK1	1
GO:0006116	NADH oxidation	1/20	14/18805	0.0714286	67.1607	8.08023	0.0147922	0.047668	0.0224219	MDH1	1
GO:0030810	positive regulation of nucleotide biosynthetic process	1/20	14/18805	0.0714286	67.1607	8.08023	0.0147922	0.047668	0.0224219	TREM2	1
GO:0032536	regulation of cell projection size	1/20	14/18805	0.0714286	67.1607	8.08023	0.0147922	0.047668	0.0224219	NEFL	1
GO:0032725	positive regulation of granulocyte macrophage colony-stimulating factor production	1/20	14/18805	0.0714286	67.1607	8.08023	0.0147922	0.047668	0.0224219	IL18	1
GO:0032736	positive regulation of interleukin-13 production	1/20	14/18805	0.0714286	67.1607	8.08023	0.0147922	0.047668	0.0224219	IL18	1
GO:0043922	negative regulation by host of viral transcription	1/20	14/18805	0.0714286	67.1607	8.08023	0.0147922	0.047668	0.0224219	CCL3	1
GO:0045837	negative regulation of membrane potential	1/20	14/18805	0.0714286	67.1607	8.08023	0.0147922	0.047668	0.0224219	MAPT	1
GO:0051124	synaptic assembly at neuromuscular junction	1/20	14/18805	0.0714286	67.1607	8.08023	0.0147922	0.047668	0.0224219	APP	1
GO:0070943	neutrophil-mediated killing of symbiont cell	1/20	14/18805	0.0714286	67.1607	8.08023	0.0147922	0.047668	0.0224219	TREM1	1
GO:0140052	cellular response to oxidised low-density lipoprotein particle stimulus	1/20	14/18805	0.0714286	67.1607	8.08023	0.0147922	0.047668	0.0224219	TREM2	1
GO:1900025	negative regulation of substrate adhesion-dependent cell spreading	1/20	14/18805	0.0714286	67.1607	8.08023	0.0147922	0.047668	0.0224219	POSTN	1
GO:1900272	negative regulation of long-term synaptic potentiation	1/20	14/18805	0.0714286	67.1607	8.08023	0.0147922	0.047668	0.0224219	APP	1
GO:1900373	positive regulation of purine nucleotide biosynthetic process	1/20	14/18805	0.0714286	67.1607	8.08023	0.0147922	0.047668	0.0224219	TREM2	1
GO:1902950	regulation of dendritic spine maintenance	1/20	14/18805	0.0714286	67.1607	8.08023	0.0147922	0.047668	0.0224219	APP	1
GO:1905809	negative regulation of synapse organization	1/20	14/18805	0.0714286	67.1607	8.08023	0.0147922	0.047668	0.0224219	APP	1
GO:1905907	negative regulation of amyloid fibril formation	1/20	14/18805	0.0714286	67.1607	8.08023	0.0147922	0.047668	0.0224219	TREM2	1
GO:0050806	positive regulation of synaptic transmission	2/20	177/18805	0.0112994	10.6243	4.19766	0.0149751	0.0480173	0.0225862	APP/GFAP	2
GO:1902905	positive regulation of supramolecular fiber organization	2/20	177/18805	0.0112994	10.6243	4.19766	0.0149751	0.0480173	0.0225862	MAPT/APP	2
GO:1903829	positive regulation of protein localization	3/20	499/18805	0.00601202	5.65281	3.43719	0.0151319	0.0483995	0.022766	MAPT/APP/TREM2	3
GO:0008361	regulation of cell size	2/20	179/18805	0.0111732	10.5056	4.16946	0.015297	0.0486861	0.0229008	MAPT/GDI1	2
GO:0071453	cellular response to oxygen levels	2/20	179/18805	0.0111732	10.5056	4.16946	0.015297	0.0486861	0.0229008	PGK1/TREM2	2
GO:0001787	natural killer cell proliferation	1/20	15/18805	0.0666667	62.6833	7.79802	0.0158408	0.0487323	0.0229225	IL18	1
GO:0002031	G protein-coupled receptor internalization	1/20	15/18805	0.0666667	62.6833	7.79802	0.0158408	0.0487323	0.0229225	APP	1
GO:0010889	regulation of triglyceride storage	1/20	15/18805	0.0666667	62.6833	7.79802	0.0158408	0.0487323	0.0229225	TREM2	1
GO:0014004	microglia differentiation	1/20	15/18805	0.0666667	62.6833	7.79802	0.0158408	0.0487323	0.0229225	APP	1
GO:0016322	neuron remodeling	1/20	15/18805	0.0666667	62.6833	7.79802	0.0158408	0.0487323	0.0229225	APP	1
GO:0048935	peripheral nervous system neuron development	1/20	15/18805	0.0666667	62.6833	7.79802	0.0158408	0.0487323	0.0229225	NEFH	1
GO:0050930	induction of positive chemotaxis	1/20	15/18805	0.0666667	62.6833	7.79802	0.0158408	0.0487323	0.0229225	IL16	1
GO:0051412	response to corticosterone	1/20	15/18805	0.0666667	62.6833	7.79802	0.0158408	0.0487323	0.0229225	NEFL	1
GO:0060099	regulation of phagocytosis, engulfment	1/20	15/18805	0.0666667	62.6833	7.79802	0.0158408	0.0487323	0.0229225	TREM2	1
GO:0070341	fat cell proliferation	1/20	15/18805	0.0666667	62.6833	7.79802	0.0158408	0.0487323	0.0229225	TREM2	1
GO:1900226	negative regulation of NLRP3 inflammasome complex assembly	1/20	15/18805	0.0666667	62.6833	7.79802	0.0158408	0.0487323	0.0229225	TREM2	1
GO:1900452	regulation of long-term synaptic depression	1/20	15/18805	0.0666667	62.6833	7.79802	0.0158408	0.0487323	0.0229225	MAPT	1
GO:1905153	regulation of membrane invagination	1/20	15/18805	0.0666667	62.6833	7.79802	0.0158408	0.0487323	0.0229225	TREM2	1
GO:2000671	regulation of motor neuron apoptotic process	1/20	15/18805	0.0666667	62.6833	7.79802	0.0158408	0.0487323	0.0229225	NEFL	1
GO:0006109	regulation of carbohydrate metabolic process	2/20	184/18805	0.0108696	10.2201	4.10089	0.0161149	0.0494574	0.0232636	APP/UCHL1	2
GO:0019730	antimicrobial humoral response	2/20	185/18805	0.0108108	10.1649	4.08749	0.0162807	0.0498475	0.0234471	APP/CCL3	2

### Sheet: SuppTable6
SuplementaryTable6. Correlation matrix of all the proteins that selected for the multi-protein model
	GFAP	ab_ratio	Aβ38	CCL17	PGF	IL17A	IL6R	NPTX2	VGF	CXCL10	CCL2	NGF	CCL11	pTau-217	YWHAZ	BDNF	IL18	GDNF	PDGFRB	SAA1	ANXA5	CCL13	CCL4	CHI3L1	CST3	IGFBP7	KDR	NEFL	TREM2	CSF2	IL6	NEFH	NPY	pTDP43-409	HTT
GFAP	1	-0.295292	0.355695	0.335993	0.521798	0.0900678	0.137127	0.388357	0.005366	0.381189	0.405933	0.57483	0.262185	0.53332	-0.258783	0.224238	0.458581	-0.158368	0.355169	0.0596889	0.521636	0.270406	0.279822	0.609274	-0.0653235	0.241794	0.410914	0.740367	0.657548	0.360535	0.238169	0.551342	0.319166	0.174284	0.595505
ab_ratio	-0.295292	1	0.0520401	-0.30246	-0.138159	-0.151666	0.156343	0.00607472	-0.211299	-0.187992	-0.124208	-0.178617	-0.0640478	-0.643333	0.245074	0.0691447	-0.198947	0.0292396	-0.167824	-0.0563221	-0.118335	-0.0971145	-0.103513	-0.423145	0.0880834	-0.0400324	-0.294766	-0.334838	-0.343951	-0.140711	-0.187506	-0.234889	0.0638453	-0.0825757	-0.107522
Aβ38	0.355695	0.0520401	1	0.214579	0.101954	0.111674	0.14144	0.697337	0.0510276	0.104283	0.107259	0.153792	0.283791	0.229766	0.0920725	0.0702197	0.267247	-0.0193784	0.230738	-0.0283537	0.453296	0.206783	0.258317	0.382505	0.0934899	0.00078971	0.156566	0.278222	0.368168	0.402875	0.0380277	0.192913	0.634849	0.235983	0.455179
CCL17	0.335993	-0.30246	0.214579	1	0.435132	0.166285	0.249367	0.324633	0.127994	0.453134	0.340144	0.261355	0.370315	0.380541	0.183841	0.127032	0.459957	-0.0528703	0.420938	0.210564	0.267652	0.290169	0.206905	0.623124	0.12846	0.273119	0.336155	0.467814	0.367278	0.509345	0.132145	0.437906	0.316898	0.112079	0.331497
PGF	0.521798	-0.138159	0.101954	0.435132	1	0.0270932	0.0950288	0.00720867	-0.0083426	0.319125	0.450278	0.362924	0.268118	0.244609	-0.0440822	0.151362	0.390321	-0.0187304	0.261091	0.174828	0.431811	0.0998279	0.137511	0.368492	0.189106	0.460626	0.225109	0.522689	0.333097	0.330849	0.204313	0.459593	0.220148	0.0504404	0.307462
IL17A	0.0900678	-0.151666	0.111674	0.166285	0.0270932	1	0.0772502	0.271236	0.0376835	0.101407	-0.02114	0.109325	0.141986	0.221808	0.131011	0.0134375	0.239263	-0.0392629	0.192164	0.169372	0.124552	0.0593095	0.190463	0.248598	0.0620026	0.222213	0.187891	0.230799	0.0952314	0.271965	0.241207	0.156303	0.147717	0.196173	0.232662
IL6R	0.137127	0.156343	0.14144	0.249367	0.0950288	0.0772502	1	0.312261	0.00809963	0.179953	0.234869	0.200486	0.122446	0.0518984	0.0890554	-0.0617515	0.194755	-0.0851878	0.129695	0.110646	0.0482535	0.0105903	0.249367	0.120867	0.137552	-0.0577098	0.122851	0.0932267	0.124795	0.35041	0.222355	0.119328	0.221747	0.142857	0.14393
NPTX2	0.388357	0.00607472	0.697337	0.324633	0.00720867	0.271236	0.312261	1	0.0193581	0.267186	0.193784	0.159826	0.316209	0.233168	0.00123519	0.0541048	0.288914	-0.0941176	0.406176	0.0720708	0.399919	0.131862	0.38208	0.48782	0.0209578	0.152172	0.323722	0.233046	0.476622	0.490189	0.124552	0.125524	0.670629	0.144639	0.476886
VGF	0.005366	-0.211299	0.0510276	0.127994	-0.0083426	0.0376835	0.00809963	0.0193581	1	0.10323	0.0205528	0.0163005	-0.0063987	0.119996	-0.0260403	0.0396634	0.189106	0.0718639	-0.138929	0.114753	-0.0340994	0.0850866	0.255361	0.102622	-0.100658	0.0819075	0.237036	0.0307381	0.113881	0.0889541	0.156262	0.00271337	-0.0022881	0.115723	-0.0533968
CXCL10	0.381189	-0.187992	0.104283	0.453134	0.319125	0.101407	0.179953	0.267186	0.10323	1	0.266295	0.126638	0.212737	0.342736	-0.220087	0.250576	0.365799	-0.143262	0.368695	0.190576	0.180379	0.0559077	0.140751	0.340387	-0.0226385	0.189875	0.201863	0.36667	0.448173	0.486605	0.0582566	0.225008	0.293449	0.145105	0.262205
CCL2	0.405933	-0.124208	0.107259	0.340144	0.450278	-0.02114	0.234869	0.193784	0.0205528	0.266295	1	0.382221	0.29596	0.307037	-0.155897	0.162872	0.273767	-0.129189	0.416908	-0.0304934	0.341926	0.33581	0.283689	0.353447	0.0149438	0.470001	0.288266	0.398542	0.430637	0.164908	0.172259	0.207614	0.285978	-0.0936519	0.302521
NGF	0.57483	-0.178617	0.153792	0.261355	0.362924	0.109325	0.200486	0.159826	0.0163005	0.126638	0.382221	1	0.308839	0.344943	-0.0949074	0.189179	0.292295	-0.0363673	0.208626	-0.0754071	0.295393	0.301711	0.0553002	0.430029	0.0118862	0.226749	0.36019	0.584894	0.423772	0.118336	0.139314	0.435942	0.153812	0.031548	0.420452
CCL11	0.262185	-0.0640478	0.283791	0.370315	0.268118	0.141986	0.122446	0.316209	-0.0063987	0.212737	0.29596	0.308839	1	0.212899	0.125342	0.137001	0.234423	-0.0916473	0.117607	0.137205	0.219804	0.248497	0.168796	0.245682	0.0992812	0.279255	0.0992407	0.27725	0.286382	0.20976	0.149337	0.171084	0.354926	0.352151	0.343141
pTau-217	0.53332	-0.643333	0.229766	0.380541	0.244609	0.221808	0.0518984	0.233168	0.119996	0.342736	0.307037	0.344943	0.212899	1	-0.129553	0.0780083	0.247909	-0.086423	0.286666	0.021752	0.251838	0.116371	0.240782	0.604313	-0.0561102	0.204779	0.273707	0.581168	0.487699	0.411461	0.205589	0.265364	0.260646	0.119895	0.29918
YWHAZ	-0.258783	0.245074	0.0920725	0.183841	-0.0440822	0.131011	0.0890554	0.00123519	-0.0260403	-0.220087	-0.155897	-0.0949074	0.125342	-0.129553	1	-0.1871	-0.0457224	0.0999899	-0.132166	0.103254	-0.143748	0.021788	-0.0032399	-0.104688	0.202025	-0.0433937	-0.201964	-0.198016	-0.239202	0.180196	0.105133	-0.134393	0.0236509	0.116088	0.0352334
BDNF	0.224238	0.0691447	0.0702197	0.127032	0.151362	0.0134375	-0.0617515	0.0541048	0.0396634	0.250576	0.162872	0.189179	0.137001	0.0780083	-0.1871	1	0.158086	-0.208752	0.278364	0.171469	0.331454	0.0934132	0.125389	0.143401	0.0720249	0.115866	0.15625	0.318534	0.145429	0.129162	0.101273	0.200599	0.150175	0.0338219	0.29457
IL18	0.458581	-0.198947	0.267247	0.459957	0.390321	0.239263	0.194755	0.288914	0.189106	0.365799	0.273767	0.292295	0.234423	0.247909	-0.0457224	0.158086	1	-0.0742533	0.330161	0.213089	0.441349	0.0493672	0.279984	0.47233	-0.0710742	0.146056	0.274962	0.506085	0.393176	0.411056	0.286059	0.54389	0.303695	0.172806	0.425737
GDNF	-0.158368	0.0292396	-0.0193784	-0.0528703	-0.0187304	-0.0392629	-0.0851878	-0.0941176	0.0718639	-0.143262	-0.129189	-0.0363673	-0.0916473	-0.086423	0.0999899	-0.208752	-0.0742533	1	-0.123256	-0.170569	-0.146461	0.0477675	-0.0414498	-0.137208	0.244852	-0.154521	-0.0908575	-0.19917	-0.17396	0.00971955	-0.211117	-0.0672471	-0.0381695	0.0747393	-0.244163
PDGFRB	0.355169	-0.167824	0.230738	0.420938	0.261091	0.192164	0.129695	0.406176	-0.138929	0.368695	0.416908	0.208626	0.117607	0.286666	-0.132166	0.278364	0.330161	-0.123256	1	0.151433	0.357355	0.150775	0.228733	0.444325	-0.0002227	0.273666	0.296325	0.43418	0.355776	0.338463	0.112018	0.306004	0.374911	-0.005933	0.397104
SAA1	0.0596889	-0.0563221	-0.0283537	0.210564	0.174828	0.169372	0.110646	0.0720708	0.114753	0.190576	-0.0304934	-0.0754071	0.137205	0.021752	0.103254	0.171469	0.213089	-0.170569	0.151433	1	0.0986296	-0.168561	0.0932448	0.0867344	0.12963	0.0628325	0.13968	0.0884482	0.0979502	0.215989	0.0880629	0.195525	0.0385554	0.0770094	0.226891
ANXA5	0.521636	-0.118335	0.453296	0.267652	0.431811	0.124552	0.0482535	0.399919	-0.0340994	0.180379	0.341926	0.295393	0.219804	0.251838	-0.143748	0.331454	0.441349	-0.146461	0.357355	0.0986296	1	-0.0542067	0.244386	0.520381	0.0262833	0.13006	0.238615	0.548972	0.382343	0.34713	0.114002	0.46342	0.464028	0.120036	0.546117
CCL13	0.270406	-0.0971145	0.206783	0.290169	0.0998279	0.0593095	0.0105903	0.131862	0.0850866	0.0559077	0.33581	0.301711	0.248497	0.116371	0.021788	0.0934132	0.0493672	0.0477675	0.150775	-0.168561	-0.0542067	1	0.120745	0.173939	0.0250886	0.0518984	0.0708717	0.264777	0.216098	-0.0142351	0.0326415	0.137592	0.0880024	0.0891161	0.248233
CCL4	0.279822	-0.103513	0.258317	0.206905	0.137511	0.190463	0.249367	0.38208	0.255361	0.140751	0.283689	0.0553002	0.168796	0.240782	-0.0032399	0.125389	0.279984	-0.0414498	0.228733	0.0932448	0.244386	0.120745	1	0.415956	0.0197226	0.185016	0.247606	0.270892	0.376653	0.345631	0.172198	0.181209	0.368816	0.0618609	0.225372
CHI3L1	0.609274	-0.423145	0.382505	0.623124	0.368492	0.248598	0.120867	0.48782	0.102622	0.340387	0.353447	0.430029	0.245682	0.604313	-0.104688	0.143401	0.47233	-0.137208	0.444325	0.0867344	0.520381	0.173939	0.415956	1	0.00170092	0.202369	0.483892	0.711451	0.637015	0.462266	0.00897034	0.562519	0.444609	0.119307	0.422335
CST3	-0.0653235	0.0880834	0.0934899	0.12846	0.189106	0.0620026	0.137552	0.0209578	-0.100658	-0.0226385	0.0149438	0.0118862	0.0992812	-0.0561102	0.202025	0.0720249	-0.0710742	0.244852	-0.0002227	0.12963	0.0262833	0.0250886	0.0197226	0.00170092	1	-0.0094766	-0.0188721	-0.0155715	-0.0785461	0.128298	-0.0055685	0.0819075	0.169059	0.137329	-0.0035841
IGFBP7	0.241794	-0.0400324	0.00078971	0.273119	0.460626	0.222213	-0.0577098	0.152172	0.0819075	0.189875	0.470001	0.226749	0.279255	0.204779	-0.0433937	0.115866	0.146056	-0.154521	0.273666	0.0628325	0.13006	0.0518984	0.185016	0.202369	-0.0094766	1	0.149904	0.327043	0.155574	0.0569809	0.185664	0.164787	0.206743	-0.106287	0.201579
KDR	0.410914	-0.294766	0.156566	0.336155	0.225109	0.187891	0.122851	0.323722	0.237036	0.201863	0.288266	0.36019	0.0992407	0.273707	-0.201964	0.15625	0.274962	-0.0908575	0.296325	0.13968	0.238615	0.0708717	0.247606	0.483892	-0.0188721	0.149904	1	0.347433	0.548729	0.361466	0.0783234	0.348223	0.179629	-0.0622456	0.205548
NEFL	0.740367	-0.334838	0.278222	0.467814	0.522689	0.230799	0.0932267	0.233046	0.0307381	0.36667	0.398542	0.584894	0.27725	0.581168	-0.198016	0.318534	0.506085	-0.19917	0.43418	0.0884482	0.548972	0.264777	0.270892	0.711451	-0.0155715	0.327043	0.347433	1	0.579751	0.367743	0.198826	0.801053	0.313901	0.112301	0.603341
TREM2	0.657548	-0.343951	0.368168	0.367278	0.333097	0.0952314	0.124795	0.476622	0.113881	0.448173	0.430637	0.423772	0.286382	0.487699	-0.239202	0.145429	0.393176	-0.17396	0.355776	0.0979502	0.382343	0.216098	0.376653	0.637015	-0.0785461	0.155574	0.548729	0.579751	1	0.429138	0.123074	0.394067	0.43574	0.0370963	0.453458
CSF2	0.360535	-0.140711	0.402875	0.509345	0.330849	0.271965	0.35041	0.490189	0.0889541	0.486605	0.164908	0.118336	0.20976	0.411461	0.180196	0.129162	0.411056	0.00971955	0.338463	0.215989	0.34713	-0.0142351	0.345631	0.462266	0.128298	0.0569809	0.361466	0.367743	0.429138	1	0.139496	0.266559	0.426182	0.299018	0.320198
IL6	0.238169	-0.187506	0.0380277	0.132145	0.204313	0.241207	0.222355	0.124552	0.156262	0.0582566	0.172259	0.139314	0.149337	0.205589	0.105133	0.101273	0.286059	-0.211117	0.112018	0.0880629	0.114002	0.0326415	0.172198	0.00897034	-0.0055685	0.185664	0.0783234	0.198826	0.123074	0.139496	1	0.0730789	-0.0214235	0.145024	0.297074
NEFH	0.551342	-0.234889	0.192913	0.437906	0.459593	0.156303	0.119328	0.125524	0.00271337	0.225008	0.207614	0.435942	0.171084	0.265364	-0.134393	0.200599	0.54389	-0.0672471	0.306004	0.195525	0.46342	0.137592	0.181209	0.562519	0.0819075	0.164787	0.348223	0.801053	0.394067	0.266559	0.0730789	1	0.184692	0.10082	0.447747
NPY	0.319166	0.0638453	0.634849	0.316898	0.220148	0.147717	0.221747	0.670629	-0.0022881	0.293449	0.285978	0.153812	0.354926	0.260646	0.0236509	0.150175	0.303695	-0.0381695	0.374911	0.0385554	0.464028	0.0880024	0.368816	0.444609	0.169059	0.206743	0.179629	0.313901	0.43574	0.426182	-0.0214235	0.184692	1	0.146866	0.386332
pTDP43-409	0.174284	-0.0825757	0.235983	0.112079	0.0504404	0.196173	0.142857	0.144639	0.115723	0.145105	-0.0936519	0.031548	0.352151	0.119895	0.116088	0.0338219	0.172806	0.0747393	-0.005933	0.0770094	0.120036	0.0891161	0.0618609	0.119307	0.137329	-0.106287	-0.0622456	0.112301	0.0370963	0.299018	0.145024	0.10082	0.146866	1	0.169464
HTT	0.595505	-0.107522	0.455179	0.331497	0.307462	0.232662	0.14393	0.476886	-0.0533968	0.262205	0.302521	0.420452	0.343141	0.29918	0.0352334	0.29457	0.425737	-0.244163	0.397104	0.226891	0.546117	0.248233	0.225372	0.422335	-0.0035841	0.201579	0.205548	0.603341	0.453458	0.320198	0.297074	0.447747	0.386332	0.169464	1
